# Development, testing and validation of a SARS-CoV-2 multiplex panel for detection of the five major variants of concern on a portable PCR platform

**DOI:** 10.1101/2022.08.02.22277351

**Authors:** Bryce J Stanhope, Brittany Peterson, Brittany Knight, Ray Nobles Decadiz, Roger Pan, Phillip Davis, Anne Fraser, Manunya Nuth, Jesse vanWestrienen, Erik Wendlandt, Bruce Goodwin, Chris Myers, Jennifer Stone, Shanmuga Sozhamannan

## Abstract

Many SARS-CoV-2 variants have emerged during the course of the COVID-19 pandemic. These variants have acquired mutations conferring phenotypes such as increased transmissibility or virulence, or causing diagnostic, therapeutic, or immune escape. Detection of Alpha and the majority of Omicron sublineages by PCR relied on the so-called S gene target failure due to the deletion of six nucleotides coding for amino acids 69-70 in the spike (S) protein. Detection of hallmark mutations in other variants present in samples relied on whole genome sequencing. However, whole genome sequencing as a diagnostic tool is still in its infancy due to geographic inequities in sequencing capabilities, higher cost compared to other molecular assays, longer turnaround time from sample to result, and technical challenges associated with producing complete genome sequences from samples that have low viral load and/or high background. Hence, there is a need for rapid genotyping assays. In order to rapidly generate information on the presence of a variant in a given sample, we have created a panel of four triplex RT-qPCR assays targeting 12 mutations to detect and differentiate all five variants of concern: Alpha, Beta, Gamma, Delta and Omicron. We also developed an expanded pentaplex assay that can reliably distinguish among the major sublineages (BA.1-BA.5) of Omicron. *In silico*, analytical and clinical testing of the variant panel indicate that the assays overall exhibit high sensitivity and specificity. This variant panel can be used as a Research Use Only screening tool for triaging SARS-CoV-2 positive samples prior to whole genome sequencing.

## Supplemental Tables for "Development, testing and validation of a SARS-CoV-2 multiplex panel for detection of the five major variants of concern on a portable PCR platform" (part 1 of 3)

### Sheet: Table_S1
Table S1. Primer and probe sequences for multiplex RT-PCR assays
Multiplex	Assay	Forward primer	Conc. (nM)	Reverse primer	Conc. (nM)	Probe1	Conc. (nM)	Amplicon (bp)
								(bp)
	N501Y	CGGTAGCACACCTTGTAATG	600	ACTACTACTCTGTATGGTTGGTAA	600	FAM/CC+CAC+T+T+AT+GG+TG/IABkFQ	400	111
Triplex 1	P26S	TTATTGCCACTAGTCTCTAGTCA	600	TTGTCAGGGTAATAAACACCAC	600	TEX615/CA+G+A+GG+G+T+AAT/IABkRQ	300	257
	Y144del	ACGCTACTAATGTTGTTATTAAAGTCT*	600	TCTGAACTCACTTTCCATCCAACT*	600	Cy5/TCCATTTTT/TAO/GGGTGTTTACCACA/IAbRQSp	300	107
	H69_V70del	CTCAGGACTTGTTCTTACCTTTC	600	TGGTAGGACAGGGTTATCAAA	600	FAM/TG+CTA+T+CT+C+TG+GG/3IABkFQ	200	98
Triplex 2	E484K	CTATCAGGCCGGTAGCAC	600	GTTGGAAACCATATGATTGTAAAGG	600	TEX615/TG+GTGT+T+A+AA+G+GTT/3IABkRQ	200	80
	D215G	ATATTCTAAGCACACGCCTATT*	600	GGCAAATCTACCAATGGTTCTA*	600	Cy5/AG+A+C+CA+CGCA/3IABkRQ	200	81
	P681R	CCCATTGGTGCAGGTATATG	600	GTGTAGGCAATGATGGATTGA	600	FAM/CCG+A+C+GA+G+A+AT/3IABkFQ	300	95
Triplex 3	L452R	CTTGATTCTAAGGTTGGTGGTAAT	600	CGGCCTGATAGATTTCAGTTG	600	TEX615/TAC+C+G+GTA+TA+G+AT/3IABkRQ	200	106
	E156_F157del	CTGTGAATTTCAATTTTGTAATGATCCA	600	GAAATTACCCTGTTTTCCTTCAAGGTC	600	Cy5/TG+G+AA+A+GTGG+AGT/IABkRQ	300	163
	371-375	TTTAACGCCACCAGATTTGC*	400	AGGAGACACTCCATAACACTTAAAA*	400	FAM/CTCGCACCATTTTT/MGBNFQ**	300	99
Triplex 4	142-144del	ACGCTACTAATGTTGTTATTAAAGTCT	400	TCTGAACTCACTTTCCATCCAACT	400	TxRd/TGATCCATTTTTGGACCACAAAAACA/BHQ2*	300	101
	ins214	CAAAAATCTTAGGGAATTTGTGTTT*	600	CGAAAAACCCTGAGGGAGAT*	600	Cy5/TTCTGGCTCACGCACTATAATAGGCG/BHQ3*	500	112
Pentaplex (Combined with Triplex 4 assays)	N:31-33del	ACGTTTGGTGGACCCTCAGAT*	400	GCGGTGAACCAAGACGCAG*	400	Hex/TGATCGCGCCCCACCATTCTG/BHQ1*	300
	H69_V70del	CTCAGGACTTGTTCTTACCTTTC	600	TGGTAGGACAGGGTTATCAAA	600	Cy5.5/ CCATG+TTA+T+CT+C+TG+GG/BHQ3*	500	98
Reagents were purchase from Integrated DNA Technologies, Inc. (unmarked), Sigma-Aldrich (*), or Applied Biosystems (**).
1LNA bases are indicated by pluses (+) preceding the base positions. 5’ probes are shown with their corresponding 3’ Iowa Black quenchers. MGB is minor groove binder. TAO is an internal quencher. NFQ is non-fluorescent quencher. BHQ is Black Hole Quencher.

### Sheet: Table_S2
Table S2. Input templates used for the triplex assays
Assay	Sequence
N501Y	AATTATAAATTAATACGACTCACTATAGTACCAGATGATTTTACAGGCTGCGTTATAGCTTGGAATTCTAACAATCTTGATTCTAAGGTTGGTGGTAATTATAATTACCTGTATAGATTGTTTAGGAAGTCTAATCTCAAACCTTTTGAGAGAGATATTTCAACTGAAATCTATCAGGCCGGTAGCACACCTTGTAATGGTGTTAAAGGTTTTAATTGTTACTTTCCTTTACAATCATATGGTTTCCAACCCACTTATGGTGTTGGTTACCAACCATACAGAGTAGTAGTACTTTCTTTTGAACTTCTACATGCACCAGCAACTGTTTGTGGACCTAAAAAGTCTACTAATTTGGTTAAAAACAAATGTGTCAATTTCAACTTCAATGGTTTAACAGGCACAGGTGTTCTTACTGAGT
P26S	CCTATTCTTTATTAATACGACTCACTATAGTTGACATGAGTAAATTTCCCCTTAAATTAAGGGGTACTGCTGTTATGTCTTTAAAAGAAGGTCAAATCAATGATATGATTTTATCTCTTCTTAGTAAAGGTAGACTTATAATTAGAGAAAACAACAGAGTTGTTATTTCTAGTGATGTTCTTGTTAACAACTAAACGAACAATGTTTGTTTTTCTTGTTTTATTGCCACTAGTCTCTAGTCAGTGTGTTAATTTTACAAACAGAACTCAATTACCCTCTGCATACACTAATTCTTTCACACGTGGTGTTTATTACCCTGACAAAGTTTTCAGATCCTCAGTTTTACATTCAACTCAGGACTTGTTCTTACCTTTCTTTTCCAATGTTACTTGGTTCCATGCTATACATGTCTCTGGGACCAATGGTACTAAGAGGTTTGATAACCCTGTCCTACCATTTAATGATGGTGTTTATTTTGCTTCC
Y144del	CTCAATTAATACGACTCACTATAGTACCCCCTGCATACACTAATTCTTTCACACGTGGTGTTTATTACCCTGACAAAGTTTTCAGATCCTCAGTTTTACATTCAACTCAGGACTTGTTCTTACCTTTCTTTTCCAATGTTACTTGGTTCCATGCTATCTCTGGGACCAATGGTACTAAGAGGTTTGATAACCCTGTCCTACCATTTAATGATGGTGTTTATTTTGCTTCCACTGAGAAGTCTAACATAATAAGAGGCTGGATTTTTGGTACTACTTTAGATTCGAAGACCCAGTCCCTACTTATTGTTAATAACGCTACTAATGTTGTTATTAAAGTCTGTGAATTTCAATTTTGTAATGATCCATTTTTGGGTGTTTACCACAAAAACAACAAAAGTTGGATGGAAAGTGAGTTCAGAGTTTATTCTAGTGCGAATAATTGCACTTTTGAATATGTCTCTCAGCCTTTTCTTATGGACCTTGAAGGAAAACAGGGTAATTTCAAAAATCTTAGGGAATTTGTGTTTAAGAATATTGATG
H69_V70del	Same as that used for Y144del
E484K	Same as that used for N501Y
D215G	TTGAATATGTAATACGACTCACTATAGTCTCTCAGCCTTTTCTTATGGACCTTGAAGGAAAACAGGGTAATTTCAAAAATCTTAGGGAATTTGTGTTTAAGAATATTGATGGTTATTTTAAAATATATTCTAAGCACACGCCTATTAATTTAGTGCGTGGTCTCCCTCAGGGTTTTTCGGCTTTAGAACCATTGGTAGATTTGCCAATAGGTATTAACATCACTAGGTTTCAAACTTTACATAGAAGTTATTTGACTCCTGGTGATTCTTCTTCAGGTTGGACAGCTGGTGCTGCAGCTTATTATGTGGGTTATCTTCAACCTAGGACTTTTCTATTAAAATATAATGAAAATGGAACCATTACAGATGCTGTAGACTGTGCACTTGACCCTCTCTCAGAAACAAAGTGTACGTTGAAATCCTTCACTGTAGAAAAAGGAATCTATCAAACTTCTAACTTTAGA
P681R	CTAACAAAAAGTTTCTTAATACGACTCACTATAGGCCTTTCCAACAATTTGGCAGAGACATTGCTGACACTACTGATGCTGTCCGTGATCCACAGACACTTGAGATTCTTGACATTACACCATGTTCTTTTGGTGGTGTCAGTGTTATAACACCAGGAACAAATACTTCTAACCAGGTTGCTGTTCTTTATCAGGGTGTTAACTGCACAGAAGTCCCTGTTGCTATTCATGCAGATCAACTTACTCCTACTTGGCGTGTTTATTCTACAGGTTCTAATGTTTTTCAAACACGTGCAGGCTGTTTAATAGGGGCTGAACATGTCAACAACTCATATGAGTGTGACATACCCATTGGTGCAGGTATATGCGCTAGTTATCAGACTCAGACTAATTCTCGTCGGCGGGCACGTAGTGTAGCTAGTCAATCCATCATTGCCTACACTATGTCACTTGGTGCAGAAAATTCAGTTGCTTACTCTAATAACTCTATTGCCATACCCACAAATTTTACTATTAGTGTTACCACAGAAATTCTACCAGTGTCTATGACCAAGACATCAGTAGATTGTACAATGTACATTTGTGGTGATTCAACTGAATGCAGCAATCTTTTGTTGCAATATGGCAGTTTTTGTACACAATTAAACCGTGCTTTAACTGGAATAGCTGTTGAACAAGACAAAAACACCCAAGAAGTTTTTGCACAAGTCAAACAAATTTACAAAACACCACCAATTAAAGATTTTGGTGGTTTTAATTTTTCACAAATATTACCAGATCCATCAAAACCAAGCAAGAGGTCATTTATTGAAGATCTACTTTTCAACAAAGTGACACTTGCAGATGCTGGCTTCATCAAACAATATGGTGATTGCCTTGGTGATATTGCTGCTAGAGACCTCATTTGTGCACAAAAGTTTAACGGCCTTACTGTTTTGCCACCTTTGCTCACAGATGAAATGATTGCTCAATACACTTCTGCACTGTTAGCGGGTACAATCACTTCTGGTTGGACCTTTGGTGCAGGTGCTGCATTACAAATACCATTTGCTATGCAAATGGCTTATAGGTTTAATGGTATTGGAGTTACACAGAATGTTCTCTATGAGAACCAAAAATTGATTGCCAACCAATTTAATAGTGCTATTGGCAAAATTCAAGACTCACTTTCTTCCACAGCAAGTGCACTTGGAAAACTTCAAAATGTGGTCAACCAAAATGCACAAGCTTTAAACACGCTTGTTAAACAACTTAGCTCCAATTTTGGTGCAATTTCAAGTGTTTTAAATGATATCCTTTCACGTCTTGACAAAGTTGAGGCTGAAGTGCAAATTGATAGGTTGATCACAGGCAGACTTCAAAGTTTGCAGACATATGTGACTCAACAATTAATTAGAGCTGCAGAAATCAGAGCTTCTGCTAATCTTGCTGCTACTAAAATGTCAGAGTGTGTACTTGGACAATCAAAAAGAGTTGATTTTTGTGGAAAGGGCTATCATCTTATGT
L452R	TTATAAATTATAATACGACTCACTATAGCCAGATGATTTTACAGGCTGCGTTATAGCTTGGAATTCTAACAATCTTGATTCTAAGGTTGGTGGTAATTATAATTACCGGTATAGATTGTTTAGGAAGTCTAATCTCAAACCTTTTGAGAGAGATATTTCAACTGAAATCTATCAGGCCGGTAGCACACCTTGTAATGGTGTTGAAGGTTTTAATTGTTACTTTCCTTTACAATCATATGGTTTCCAACCCACTAATGGTGTTGGTTACCAACCATACAGAGTAGTAGTACTTTCTTTTGAACTTCTACATGCACCAGCAACTGTTTGTGGACCTAAAAAGTCTACCAATTTGGTTAAAAACAAATG
E156_F157del	ttgacatgagtaTCTTTAATACGACTCACTATAGGTTAACAACTAAACGAACAATGTTTGTTTTTCTTGTTTTATTGCCACTAGTCTCTAGTCAGTGTGTTAATCTTAGAACCAGAACTCAATTACCCCCTGCATACACTAATTCTTTCACACGTGGTGTTTATTACCCTGACAAAGTTTTCAGATCCTCAGTTTTACATTCAACTCAGGACTTGTTCTTACCTTTCTTTTCCAATGTTACTTGGTTCCATGCTATACATGTCTCTGGGACCAATGGTACTAAGAGGTTTGATAACCCTGTCCTACCATTTAATGATGGTGTTTATTTTGCTTCCACTGAGAAGTCTAACATAATAAGAGGCTGGATTTTTGGTACTACTTTAGATTCGAAGACCCAGTCCCTACTTATTGTTAATAACGCTACTAATGTTGTTATTAAAGTCTGTGAATTTCAATTTTGTAATGATCCATTTTTGGGTGTTTATTACCACAAAAACAACAAAAGTTGGATGGAAAGTGGAGTTTATTCTAGTGCGAATAATTGCACTTTTGAATATGTCTCTCAGCCTTTTCTTATGGACCTTGAAGGAAAACAGGGTAATTTCAAAAATCTTAGGGAATTTGTGTTTAAGAATATTGATGGTTATTTTAAAATATATTCTAAGCACACGCCTATTAATTTAGTGCGTGATCTCCCTCAGGGTTTTTCGGCTTTAGAACCATTGGTAGATTTGCCAATAGGTATTAACATCACTAGGTTTCAAACTTTACTTGCTTTACATAGAAGTTATTTGACTCCTGGTGATTCTTCTTCAGGTTGGACAGCTGGTGCTGCAGCTTATTATGTGGGTTATCTTCAACCTAGGACTTTTCTATTAAAATATAATGAAAATGGAACCATTACAGATGCTGTAGACTGTGCACTTGACCCTCTCTCAGAAACAAAGTGTACGTTGAAATCCTTCACTGTAGAAAAAGGAATCTATCAAACTTCTAACTTTAGAGTCCAACCAACAGAATCTATTGTTAGATTTCCTAATATTACAAACTTGTGCCCTTTTGGTGAAGTTTTTAACGCCACCAGATTTGCATCTGTTTATGCTTGGAACAGGAAGAGAATCAGCAACTGTGTTGCTGATTATTCTGTCCTATATAATTCCGCATCATTTTCCACTTTTAAGTGTTATGGAGTGTCTCCTACTAAATTAAATGATCTCTGCTTTACTAATGTCTATGCAGATTCATTTGTAATTAGAGGTGATGAAGTCAGACAAATCGCTCCAGGGCAAACTGGAAAGATTGCTGATTATAATTATAAATTACCAGATGATTTTACAGGCTGCGTTATAGCTTGGAATTCTAACAATCTTGATTCTAAGGTTGGTGGTAATTATAATTACCGGTATAGATTGTTTAGGAAGTCTAATCTCAAACCTTTTGAGAGAGATATTTCAACTGAAATCTATCAGGCCGGTAGCAAACCTTGTAATGGTGTTGAAGGTTTTAATTGTTACTTTCCTTTACAATCATATGGTTTCCAACCCACTAATGGTGTTGGTTACCAACCATACAGAGTAGTAGTACTTTCTTTTGAACTTCTACATGCACCAGCAACTGTTTGTGGACCTAAAAAGTCTACTAATTTGGTTAAAAACAAATGTGTCAATTTCAACTTCAATGGTTTAACAGGCACAGGTGTTCTTACTGAGT
371-375
142-144del	Twist Biosciences Synthetic gRNA Control #48__ (BA.1; Hong Kong/HKU-211129-001/2021)
Ins214
N:31-33del	Twist Biosciences Synthetic gRNA Control #50__ (BA.2; Australia/QLD2568/2021)
H69_V70del
Mutations are grouped into their respective triplexes: Triplexes 1-4 from top to bottom.

### Sheet: Table_S3
Table_S3.Author Acknowledgement for GISAID sequence data
We gratefully acknowledge the following Authors from the Originating laboratories responsible for obtaining the specimens and the Submitting laboratories where genetic sequence data were generated and shared via the GISAID Initiative, on which this research is based.
Virus Name	Accession No.	Collected	Originating laboratory	Submitting laboratory	Authors
hCoV-19/India/HR-IGIB1210622301679TV/2022	EPI_ISL_8881623	2022-01	National Centre for Disease control (NCDC), CSIR-Institute of Genomics and Integrative Biology (CSIR-IGIB)	NCDC/CSIR-IGIB/INSACOG	Rajesh Pandey, Ranjeet Maurya, Priti Devi, Partha Chattopadhyay, Uzma Shamim, Aparna Swaminathan, Sheeba Saifi, Pallavi Mishra, Varsha Ravi, Shaista Praveen, Kriti Khare, Aanchal Yadav,Priyanka Mehta, Anil Kumar, Nisha Rawat
hCoV-19/Russia/SPE-RII-9028S/2022	EPI_ISL_9141853	2022-01-07	WHO National Influenza Centre Russian Federation	WHO National Influenza Centre Russian Federation	Andrey Komissarov, Artem Fadeev, Kseniya Komissarova, Oula Mansour, Kirill Varchenko, Mikhail Bakaev, Tamila Musaeva, Veronika Eder, Maria Pisareva, Nikita Yolshin, Daria Danilenko, Ksenia Safina, Elena Nabieva, Georgii Bazykin, Dmitry Lioznov
hCoV-19/Poland/PZH-UMB-7083/2022	EPI_ISL_8975544	2022-01-06	NZOZ Medyczne Laboratorium Diagnostyczne Warszawa Solec	1. Academic Center for Pathomorphological and Genetic-Molecular Diagnostics ltd, Bialystok, Poland 2. National Institute of Public Health - National Institute of Hygiene, Warsaw, Poland	Radosław Charkiewicz, Jacek Nikliński, Przemysław Biecek. Joanna Reszeć, Piotr Majewski, Anetta Sulewska, Piotr Karabowicz, Joanna Kiśluk, Janusz Dzięcioł, Konrad Raczkowski, Katarzyna Zacharczuk, Magdalena Nowakowska, Małgorzata Sadkowska-Todys, Tomasz Wołkowicz
hCoV-19/Poland/PZH-UMB-11760/2022	EPI_ISL_9688282	2022-01-25	Laboratorium Diagnostyczno-Analityczne Poznań	1. Academic Center for Pathomorphological and Genetic-Molecular Diagnostics ltd, Bialystok, Poland 2. National Institute of Public Health - National Institute of Hygiene, Warsaw, Poland	Radosław Charkiewicz, Jacek Nikliński, Przemysław Biecek. Joanna Reszeć, Piotr Majewski, Anetta Sulewska, Piotr Karabowicz, Joanna Kiśluk, Janusz Dzięcioł, Konrad Raczkowski, Katarzyna Zacharczuk, Magdalena Nowakowska, Małgorzata Sadkowska-Todys, Tomasz Wołkowicz
hCoV-19/Poland/PZH-UMB-13286/2022	EPI_ISL_9749100	2022-01-24	Powiatowa Stacja Sanitarno-Epidemiologiczna w Radomiu	1. Academic Center for Pathomorphological and Genetic-Molecular Diagnostics ltd, Bialystok, Poland 2. National Institute of Public Health - National Institute of Hygiene, Warsaw, Poland	Radosław Charkiewicz, Jacek Nikliński, Przemysław Biecek. Joanna Reszeć, Piotr Majewski, Anetta Sulewska, Piotr Karabowicz, Joanna Kiśluk, Janusz Dzięcioł, Konrad Raczkowski, Katarzyna Zacharczuk, Magdalena Nowakowska, Małgorzata Sadkowska-Todys, Tomasz Wołkowicz
hCoV-19/India/DL-ILBS-WGS1372/2021	EPI_ISL_8769761	2021-12-27	Dr P Bhasin Path Labs	ILBS	Ekta Gupta, Varun Suroliya, Pramod Gautam, Reshu Agarwal, Rahul Garg, Urvinder Kaur, Arjun Bhugra, Chhagan Bihari Sharma, Shiv Kumar Sarin
hCoV-19/India/TG-GMCH-ICMR-INSACOG-310722/2022	EPI_ISL_8527513	2022-01-03	Gandhi Medical College and Hospital (GMCH), Secunderabad	NIV Influenza	Dr.K.Nagamani, Dr.Sunitha Pakalapaty, Dr.G.Sushma Rajya Lakshmi, D.R.Manisha Rani
hCoV-19/India/TG-GMCH-ICMR-INSACOG-312224/2022	EPI_ISL_8527567	2022-01-04	Gandhi Medical College and Hospital (GMCH), Secunderabad	NIV Influenza	Dr.K.Nagamani, Dr.Sunitha Pakalapaty, Dr.G.Sushma Rajya Lakshmi, D.R.Manisha Rani
hCoV-19/India/MH-RFIP08463/2022	EPI_ISL_9697712	2022-01-18	HAD-Noble Hospital, Pune	RF-IISER Pune	Krishanpal Karmodiya, Aurnab Ghose, Joy Merwin Monteiro
hCoV-19/Sweden/9529558876/2022	EPI_ISL_9696648	2022-01-22	Sweden/Vastragotaland/Unilabs	Unilabs/Eskilstuna/Sweden	Emma Arvidsson
hCoV-19/Poland/PZH-GUM-6811/2022	EPI_ISL_9111551	2022-01-12	Genloxa Sp. z o.o	1. Tricity SARS-CoV-2 sequencing consortium: University of Gdansk, Medical University of Gdansk, Vaxican Ltd., Invicta Ltd. 2. National Institute of Public Health - National Institute of Hygiene, Warsaw, Poland	Maciej Kosinski, Celina Cybulska, Krystyna Bienkowska Szewczyk, Maciej Grzybek, Karolina Gackowska, Marcin Lubocki, Katarzyna Groth, Lukasz Rabalski, Katarzyna Zacharczuk, Magdalena Nowakowska, Małgorzata Sadkowska-Todys, Tomasz Wołkowicz
hCoV-19/Poland/PZH-GUM-6827/2022	EPI_ISL_9111567	2022-01-14	Genloxa Sp. z o.o	1. Tricity SARS-CoV-2 sequencing consortium: University of Gdansk, Medical University of Gdansk, Vaxican Ltd., Invicta Ltd. 2. National Institute of Public Health - National Institute of Hygiene, Warsaw, Poland	Maciej Kosinski, Celina Cybulska, Krystyna Bienkowska Szewczyk, Maciej Grzybek, Karolina Gackowska, Marcin Lubocki, Katarzyna Groth, Lukasz Rabalski, Katarzyna Zacharczuk, Magdalena Nowakowska, Małgorzata Sadkowska-Todys, Tomasz Wołkowicz
hCoV-19/Poland/PZH-GUM-6826/2022	EPI_ISL_9111566	2022-01-14	Genloxa Sp. z o.o	1. Tricity SARS-CoV-2 sequencing consortium: University of Gdansk, Medical University of Gdansk, Vaxican Ltd., Invicta Ltd. 2. National Institute of Public Health - National Institute of Hygiene, Warsaw, Poland	Maciej Kosinski, Celina Cybulska, Krystyna Bienkowska Szewczyk, Maciej Grzybek, Karolina Gackowska, Marcin Lubocki, Katarzyna Groth, Lukasz Rabalski, Katarzyna Zacharczuk, Magdalena Nowakowska, Małgorzata Sadkowska-Todys, Tomasz Wołkowicz
hCoV-19/Poland/PZH-GUM-6569/2022	EPI_ISL_9111333	2022-01-12	Diagnostyka Sp. z o.o. Gdańsk	1. Tricity SARS-CoV-2 sequencing consortium: University of Gdansk, Medical University of Gdansk, Vaxican Ltd., Invicta Ltd. 2. National Institute of Public Health - National Institute of Hygiene, Warsaw, Poland	Maciej Kosinski, Celina Cybulska, Krystyna Bienkowska Szewczyk, Maciej Grzybek, Karolina Gackowska, Marcin Lubocki, Katarzyna Groth, Lukasz Rabalski, Katarzyna Zacharczuk, Magdalena Nowakowska, Małgorzata Sadkowska-Todys, Tomasz Wołkowicz
hCoV-19/Poland/PZH-GUM-6813/2022	EPI_ISL_9111553	2022-01-14	Genloxa Sp. z o.o	1. Tricity SARS-CoV-2 sequencing consortium: University of Gdansk, Medical University of Gdansk, Vaxican Ltd., Invicta Ltd. 2. National Institute of Public Health - National Institute of Hygiene, Warsaw, Poland	Maciej Kosinski, Celina Cybulska, Krystyna Bienkowska Szewczyk, Maciej Grzybek, Karolina Gackowska, Marcin Lubocki, Katarzyna Groth, Lukasz Rabalski, Katarzyna Zacharczuk, Magdalena Nowakowska, Małgorzata Sadkowska-Todys, Tomasz Wołkowicz
hCoV-19/SouthAfrica/NCV367/2022	EPI_ISL_9149817	2022-01-06	National Health Laboratory Services, Virology	National Health Laboratory Services, Virology	Kathleen Subramoney, Nkhensani Mtileni, Avani Bharuthram, Florette K. Treurnicht
hCoV-19/SouthAfrica/NICD-N25220/2021	EPI_ISL_8799186	2021-12-14	TSHEPONG LABORATORY	National Institute for Communicable Diseases of the National Health Laboratory Service	Amoako DG, Everatt J, Kekana D, Scheepers C, Mohale T, Ntuli N, Mahlangu B, Mnguni A, Ismail A, Bhiman JN, Wolter N
hCoV-19/SouthAfrica/NICD-N23884/2021	EPI_ISL_8799089	2021-12-03	ROB FERREIRA LABORATORY	National Institute for Communicable Diseases of the National Health Laboratory Service	Amoako DG, Everatt J, Kekana D, Scheepers C, Mohale T, Ntuli N, Mahlangu B, Mnguni A, Ismail A, Bhiman JN, Wolter N
hCoV-19/SouthAfrica/NICD-N23866/2021	EPI_ISL_8799077	2021-12-02	ROB FERREIRA LABORATORY	National Institute for Communicable Diseases of the National Health Laboratory Service	Amoako DG, Everatt J, Kekana D, Scheepers C, Mohale T, Ntuli N, Mahlangu B, Mnguni A, Ismail A, Bhiman JN, Wolter N
hCoV-19/SouthAfrica/NICD-N23853/2021	EPI_ISL_8799067	2021-12-02	ROB FERREIRA LABORATORY	National Institute for Communicable Diseases of the National Health Laboratory Service	Amoako DG, Everatt J, Kekana D, Scheepers C, Mohale T, Ntuli N, Mahlangu B, Mnguni A, Ismail A, Bhiman JN, Wolter N
hCoV-19/SouthAfrica/NICD-N25271/2021	EPI_ISL_8799235	2021-12-20	VERMAAK	National Institute for Communicable Diseases of the National Health Laboratory Service	Amoako DG, Everatt J, Kekana D, Scheepers C, Mohale T, Ntuli N, Mahlangu B, Mnguni A, Ismail A, Bhiman JN, Wolter N
hCoV-19/Poland/PZH-GUM-5838/2022	EPI_ISL_8799966	2022-01-07	Diagnostyka Sp. z o.o. Gdańsk	1. Tricity SARS-CoV-2 sequencing consortium: University of Gdansk, Medical University of Gdansk, Vaxican Ltd., Invicta Ltd. 2. National Institute of Public Health - National Institute of Hygiene, Warsaw, Poland	Maciej Kosinski, Celina Cybulska, Krystyna Bienkowska Szewczyk, Maciej Grzybek, Karolina Gackowska, Marcin Lubocki, Katarzyna Groth, Lukasz Rabalski, Katarzyna Zacharczuk, Magdalena Nowakowska, Małgorzata Sadkowska-Todys, Tomasz Wołkowicz
hCoV-19/Poland/PZH-GUM-5932/2022	EPI_ISL_8799969	2022-01-06	Genloxa Sp. z o.o	1. Tricity SARS-CoV-2 sequencing consortium: University of Gdansk, Medical University of Gdansk, Vaxican Ltd., Invicta Ltd. 2. National Institute of Public Health - National Institute of Hygiene, Warsaw, Poland	Maciej Kosinski, Celina Cybulska, Krystyna Bienkowska Szewczyk, Maciej Grzybek, Karolina Gackowska, Marcin Lubocki, Katarzyna Groth, Lukasz Rabalski, Katarzyna Zacharczuk, Magdalena Nowakowska, Małgorzata Sadkowska-Todys, Tomasz Wołkowicz
hCoV-19/Poland/PZH-GUM-5900/2022	EPI_ISL_8799717	2022-01-03	Genloxa Sp. z o.o	1. Tricity SARS-CoV-2 sequencing consortium: University of Gdansk, Medical University of Gdansk, Vaxican Ltd., Invicta Ltd. 2. National Institute of Public Health - National Institute of Hygiene, Warsaw, Poland	Maciej Kosinski, Celina Cybulska, Krystyna Bienkowska Szewczyk, Maciej Grzybek, Karolina Gackowska, Marcin Lubocki, Katarzyna Groth, Lukasz Rabalski, Katarzyna Zacharczuk, Magdalena Nowakowska, Małgorzata Sadkowska-Todys, Tomasz Wołkowicz
hCoV-19/SouthAfrica/NICD-N23919/2021	EPI_ISL_8801155	2021-12-02	ROB FERREIRA LABORATORY	National Institute for Communicable Diseases of the National Health Laboratory Service	Amoako DG, Everatt J, Kekana D, Scheepers C, Mohale T, Ntuli N, Mahlangu B, Mnguni A, Ismail A, Bhiman JN, Wolter N
hCoV-19/SouthAfrica/NICD-N25677/2021	EPI_ISL_8801154	2021-12-03	ROB FERREIRA LABORATORY	National Institute for Communicable Diseases of the National Health Laboratory Service	Amoako DG, Everatt J, Kekana D, Scheepers C, Mohale T, Ntuli N, Mahlangu B, Mnguni A, Ismail A, Bhiman JN, Wolter N
hCoV-19/Poland/PZH-GUM-5891/2022	EPI_ISL_8799967	2022-01-01	Genloxa Sp. z o.o	1. Tricity SARS-CoV-2 sequencing consortium: University of Gdansk, Medical University of Gdansk, Vaxican Ltd., Invicta Ltd. 2. National Institute of Public Health - National Institute of Hygiene, Warsaw, Poland	Maciej Kosinski, Celina Cybulska, Krystyna Bienkowska Szewczyk, Maciej Grzybek, Karolina Gackowska, Marcin Lubocki, Katarzyna Groth, Lukasz Rabalski, Katarzyna Zacharczuk, Magdalena Nowakowska, Małgorzata Sadkowska-Todys, Tomasz Wołkowicz
hCoV-19/SouthAfrica/NICD-N25675/2021	EPI_ISL_8801153	2021-12-03	ROB FERREIRA LABORATORY	National Institute for Communicable Diseases of the National Health Laboratory Service	Amoako DG, Everatt J, Kekana D, Scheepers C, Mohale T, Ntuli N, Mahlangu B, Mnguni A, Ismail A, Bhiman JN, Wolter N
hCoV-19/SouthAfrica/NICD-N23911/2021	EPI_ISL_8801152	2021-12-02	ROB FERREIRA LABORATORY	National Institute for Communicable Diseases of the National Health Laboratory Service	Amoako DG, Everatt J, Kekana D, Scheepers C, Mohale T, Ntuli N, Mahlangu B, Mnguni A, Ismail A, Bhiman JN, Wolter N
hCoV-19/SouthAfrica/NICD-N23927/2021	EPI_ISL_8801244	2021-12-02	ROB FERREIRA LABORATORY	National Institute for Communicable Diseases of the National Health Laboratory Service	Amoako DG, Everatt J, Kekana D, Scheepers C, Mohale T, Ntuli N, Mahlangu B, Mnguni A, Ismail A, Bhiman JN, Wolter N
hCoV-19/Mozambique/N25007/2021	EPI_ISL_9452303	2021-12-04	Instituto Nacional de Saúde (National Institute of Health)	National Institute for Communicable Diseases of the National Health Laboratory Service	Viegas Sofia, Gudo ES, Amoako DG, Everatt J, Kekana D, Scheepers C, Mohale T, Ntuli N, Mahlangu B, Mnguni A, Ismail A, Bhiman JN, Wolter N
hCoV-19/Namibia/N25932/2021	EPI_ISL_9455022	2021-12-15	Namibia Instuition of Pathology	National Institute for Communicable Diseases of the National Health Laboratory Service	Konstantinus I, Amoako DG, Everatt J, Kekana D, Scheepers C, Mohale T, Ntuli N, Mahlangu B, Mnguni A, Ismail A, Bhiman JN, Wolter N
hCoV-19/SouthAfrica/CERI-KRISP-K033952/2021	EPI_ISL_8578317	2021-12-15	CAPRISA	CERI, Centre for Epidemic Response and Innvoation, Stellenbosch University and KRISP, KZN Research Innovation and Sequencing Platform, UKZN.	Giandhari J, Pillay S, Naidoo Y, Ramphal U, Ramphal Y, Arisha Maharaj, van Wyk S, Moir M, San JE, Tshiabuila D, Tegally H, Wilkinson E, de Oliveira T
hCoV-19/SouthAfrica/NICD-R00159/2022	EPI_ISL_8823923	2022-01-06	Mitchell's plain distric hospital	National Institute for Communicable Diseases of the National Health Laboratory Service	Amoako DG, Everatt J, Kekana D, Scheepers C, Mohale T, Ntuli N, Mahlangu B, Mnguni A, Ismail A, Bhiman JN, Wolter N
hCoV-19/Botswana/R67B40_BHP_935704/2022	EPI_ISL_8826484	2022-01-04	National Health Laboratory	Botswana Harvard HIV Reference Laboratory	Sikhulile Moyo, Wonderful T. Choga, Dorcas Maruapula, Keoratile Ntshambiwa, Sefetogi Ramaologa, Thongbotho Mphoyakgosi, Boitumelo J. L Zuze, Botshelo Radibe, Legodile Kooepile, Ontlametse T. Bareng, Letsibogo Gaoraelwe, Thela Tefelo, Pamela Smith-Lawrence, Kgomotso Moruisi, Roger Shapiro, Shahin Lockman, Joseph Makhema, Mphaphi B. Mbulawa, Mosepele Mosepele, Simani Gaseitsiwe
hCoV-19/Botswana/R66B49_BHP_928643/2021	EPI_ISL_8826414	2021-12-30	National Health Laboratory	Botswana Harvard HIV Reference Laboratory	Sikhulile Moyo, Wonderful T. Choga, Dorcas Maruapula, Keoratile Ntshambiwa, Sefetogi Ramaologa, Thongbotho Mphoyakgosi, Boitumelo J. L Zuze, Botshelo Radibe, Legodile Kooepile, Ontlametse T. Bareng, Letsibogo Gaoraelwe, Thela Tefelo, Pamela Smith-Lawrence, Kgomotso Moruisi, Roger Shapiro, Shahin Lockman, Joseph Makhema, Mphaphi B. Mbulawa, Mosepele Mosepele, Simani Gaseitsiwe
hCoV-19/Namibia/N25961/2021	EPI_ISL_9455045	2021-12-15	Namibia Instuition of Pathology	National Institute for Communicable Diseases of the National Health Laboratory Service	Konstantinus I, Amoako DG, Everatt J, Kekana D, Scheepers C, Mohale T, Ntuli N, Mahlangu B, Mnguni A, Ismail A, Bhiman JN, Wolter N
hCoV-19/India/MH-RFIP07907/2021	EPI_ISL_8830592	2021-12-29	BJMC, Pune	RF-IISER Pune	Krishanpal Karmodiya, Aurnab Ghose, Joy Merwin Monteiro, Suvarna Joshi, Rajesh Karyakarte
hCoV-19/India/WB-INSACOG-1931502643259/2021	EPI_ISL_9466480	2021-12-30	INSACOG-WB	National Institute of Biomedical Genomics – INSACOG	Arindam Maitra, Bhaswati Bandyopadhyay, Nidhan Kumar Biswas, Tamal Ghosh, Sreedhar Chinnaswamy, Ajay Chakraborti, Saumitra Das
hCoV-19/Poland/PZH-GUM-6303/2022	EPI_ISL_8831368	2022-01-03	Laboratorium Analiz Lekarskich ALAB	1. Tricity SARS-CoV-2 sequencing consortium: University of Gdansk, Medical University of Gdansk, Vaxican Ltd., Invicta Ltd. 2. National Institute of Public Health - National Institute of Hygiene, Warsaw, Poland	Maciej Kosinski, Celina Cybulska, Krystyna Bienkowska Szewczyk, Maciej Grzybek, Karolina Gackowska, Marcin Lubocki, Katarzyna Groth, Lukasz Rabalski, Katarzyna Zacharczuk, Magdalena Nowakowska, Małgorzata Sadkowska-Todys, Tomasz Wołkowicz
hCoV-19/India/WB-INSACOG-1931502631314/2021	EPI_ISL_9466514	2021-12-29	INSACOG-WB	National Institute of Biomedical Genomics – INSACOG	Arindam Maitra, Bhaswati Bandyopadhyay, Nidhan Kumar Biswas, Tamal Ghosh, Sreedhar Chinnaswamy, Ajay Chakraborti, Saumitra Das
hCoV-19/India/WB-INSACOG-1931502632408/2021	EPI_ISL_9466548	2021-12-29	INSACOG-WB	National Institute of Biomedical Genomics – INSACOG	Arindam Maitra, Bhaswati Bandyopadhyay, Nidhan Kumar Biswas, Tamal Ghosh, Sreedhar Chinnaswamy, Ajay Chakraborti, Saumitra Das
hCoV-19/France/PAC-IHU-61361_Nano1/2022	EPI_ISL_9468068	2022-01	MEPHI, Aix Marseille University	MEPHI, Aix Marseille University	Anthony LEVASSEUR
hCoV-19/India/WB-INSACOG-1930301726562/2022	EPI_ISL_9466798	2022-01-04	INSACOG-WB	National Institute of Biomedical Genomics – INSACOG	Arindam Maitra, Bhaswati Bandyopadhyay, Nidhan Kumar Biswas, Tamal Ghosh, Sreedhar Chinnaswamy, Ajay Chakraborti, Saumitra Das
hCoV-19/India/WB-INSACOG-1930301729289/2022	EPI_ISL_9466808	2022-01-05	INSACOG-WB	National Institute of Biomedical Genomics – INSACOG	Arindam Maitra, Bhaswati Bandyopadhyay, Nidhan Kumar Biswas, Tamal Ghosh, Sreedhar Chinnaswamy, Ajay Chakraborti, Saumitra Das
hCoV-19/India/WB-INSACOG-1930301716446/2022	EPI_ISL_9466815	2022-01-04	INSACOG-WB	National Institute of Biomedical Genomics – INSACOG	Arindam Maitra, Bhaswati Bandyopadhyay, Nidhan Kumar Biswas, Tamal Ghosh, Sreedhar Chinnaswamy, Ajay Chakraborti, Saumitra Das
hCoV-19/Germany/BY-LGL-IMS-10272-CVDP-1cfd5d88-9f83-4c63-8cd1-75c749887b37/2021	EPI_ISL_8836428	2021-12-31	Bayerisches Landesamt fuer Gesundheit und Lebensmittelsicherheit (LGL)	Bayerisches Landesamt fuer Gesundheit und Lebensmittelsicherheit (LGL)	Alexandra Dangel, Carola Berger, Sabrina Hepner, Laura Weise, Annika Sprenger, Nikolaus Ackermann, Andreas Sing
hCoV-19/SouthAfrica/NICD-N23432/2021	EPI_ISL_8616679	2021-11-22	AMPATH	National Institute for Communicable Diseases of the National Health Laboratory Service	Amoako DG, Everatt J, Kekana D, Scheepers C, Mohale T, Ntuli N, Mahlangu B, Mnguni A, Ismail A, Bhiman JN, Wolter N
hCoV-19/SouthAfrica/NICD-N25156/2021	EPI_ISL_8616808	2021-12-14	TSHEPONG LABORATORY	National Institute for Communicable Diseases of the National Health Laboratory Service	Amoako DG, Everatt J, Kekana D, Scheepers C, Mohale T, Ntuli N, Mahlangu B, Mnguni A, Ismail A, Bhiman JN, Wolter N
hCoV-19/India/WB-INSACOG-1931502632739/2021	EPI_ISL_9472852	2021-12-29	INSACOG-WB	National Institute of Biomedical Genomics – INSACOG	Arindam Maitra, Bhaswati Bandyopadhyay, Nidhan Kumar Biswas, Tamal Ghosh, Sreedhar Chinnaswamy, Ajay Chakraborti, Saumitra Das
hCoV-19/Bangladesh/INSACOG-1931502639096/2021	EPI_ISL_9472857	2021-12-30	INSACOG-WB	National Institute of Biomedical Genomics – INSACOG	Arindam Maitra, Bhaswati Bandyopadhyay, Nidhan Kumar Biswas, Tamal Ghosh, Sreedhar Chinnaswamy, Ajay Chakraborti, Saumitra Das
hCoV-19/India/WB-INSACOG-1931502630138/2021	EPI_ISL_9472855	2021-12-28	INSACOG-WB	National Institute of Biomedical Genomics – INSACOG	Arindam Maitra, Bhaswati Bandyopadhyay, Nidhan Kumar Biswas, Tamal Ghosh, Sreedhar Chinnaswamy, Ajay Chakraborti, Saumitra Das
hCoV-19/SouthAfrica/NICD-N23307/2021	EPI_ISL_8616579	2021-11-24	AMPATH	National Institute for Communicable Diseases of the National Health Laboratory Service	Amoako DG, Everatt J, Kekana D, Scheepers C, Mohale T, Ntuli N, Mahlangu B, Mnguni A, Ismail A, Bhiman JN, Wolter N
hCoV-19/India/WB-INSACOG-1930301702468/2022	EPI_ISL_9466693	2022-01-02	INSACOG-WB	National Institute of Biomedical Genomics – INSACOG	Arindam Maitra, Bhaswati Bandyopadhyay, Nidhan Kumar Biswas, Tamal Ghosh, Sreedhar Chinnaswamy, Ajay Chakraborti, Saumitra Das
hCoV-19/India/WB-INSACOG-1930301704092/2022	EPI_ISL_9466702	2022-01-02	INSACOG-WB	National Institute of Biomedical Genomics – INSACOG	Arindam Maitra, Bhaswati Bandyopadhyay, Nidhan Kumar Biswas, Tamal Ghosh, Sreedhar Chinnaswamy, Ajay Chakraborti, Saumitra Das
hCoV-19/India/WB-INSACOG-1930301705973/2022	EPI_ISL_9466754	2022-01-03	INSACOG-WB	National Institute of Biomedical Genomics – INSACOG	Arindam Maitra, Bhaswati Bandyopadhyay, Nidhan Kumar Biswas, Tamal Ghosh, Sreedhar Chinnaswamy, Ajay Chakraborti, Saumitra Das
hCoV-19/India/WB-INSACOG-1930301705066/2022	EPI_ISL_9466723	2022-01-03	INSACOG-WB	National Institute of Biomedical Genomics – INSACOG	Arindam Maitra, Bhaswati Bandyopadhyay, Nidhan Kumar Biswas, Tamal Ghosh, Sreedhar Chinnaswamy, Ajay Chakraborti, Saumitra Das
hCoV-19/Botswana/R64B10_BHP_2722000014/2022	EPI_ISL_8637925	2022-01-03	Diagnofirm Medical Laboratories	Botswana Harvard HIV Reference Laboratory	Sikhulile Moyo, Wonderful T. Choga, Dorcas Maruapula, Keoratile Ntshambiwa, Sefetogi Ramaologa, Thongbotho Mphoyakgosi, Boitumelo Zuze, Botshelo Radibe, Legodile Kooepile, Ontlametse T. Bareng, Pamela Smith-Lawrence, Kgomotso Moruisi, Roger Shapiro, Shahin Lockman, Joseph Makhema, Mphaphi B. Mbulawa, Mosepele Mosepele, Simani Gaseitsiwe
hCoV-19/Botswana/R64B11_BHP_2422000012/2022	EPI_ISL_8637926	2022-01-03	Diagnofirm Medical Laboratories	Botswana Harvard HIV Reference Laboratory	Sikhulile Moyo, Wonderful T. Choga, Dorcas Maruapula, Keoratile Ntshambiwa, Sefetogi Ramaologa, Thongbotho Mphoyakgosi, Boitumelo Zuze, Botshelo Radibe, Legodile Kooepile, Ontlametse T. Bareng, Pamela Smith-Lawrence, Kgomotso Moruisi, Roger Shapiro, Shahin Lockman, Joseph Makhema, Mphaphi B. Mbulawa, Mosepele Mosepele, Simani Gaseitsiwe
hCoV-19/Australia/VIC33189/2021	EPI_ISL_8645856	2021-12-31	Microbiological Diagnostic Unit - Public Health Laboratory (MDU-PHL)	Microbiological Diagnostic Unit - Public Health Laboratory (MDU-PHL)	Seemann, T., Horan, K., Sherry, N.L.
hCoV-19/Norway/881/2022	EPI_ISL_9480593	2022-01-03	Department Medical Microbiology, Baerum Hospital, Vestre Viken Health Trust	Norwegian Institute of Public Health, Department of Virology	Kathrine Stene-Johansen, Kamilla Heddeland Instefjord, Hilde Elshaug, Garcia Llorente Ignacio, Jon Bråte, Engebretsen Serina Beate, Pedersen Benedikte Nevjen, Line Victoria Moen, Hilde Nordby Falkenhaug, Debech Nadia, Atiya R Ali, Marie Paulsen Madsen, Rasmus Riis Kopperud, Hilde Vollan, Karoline Bragstad, Olav Hungnes
hCoV-19/Norway/924/2022	EPI_ISL_9480302	2022-01-03	Department Medical Microbiology, Baerum Hospital, Vestre Viken Health Trust	Norwegian Institute of Public Health, Department of Virology	Kathrine Stene-Johansen, Kamilla Heddeland Instefjord, Hilde Elshaug, Garcia Llorente Ignacio, Jon Bråte, Engebretsen Serina Beate, Pedersen Benedikte Nevjen, Line Victoria Moen, Hilde Nordby Falkenhaug, Debech Nadia, Atiya R Ali, Marie Paulsen Madsen, Rasmus Riis Kopperud, Hilde Vollan, Karoline Bragstad, Olav Hungnes
hCoV-19/India/WB-INSACOG-1931502631031/2021	EPI_ISL_9466585	2021-12-29	INSACOG-WB	National Institute of Biomedical Genomics – INSACOG	Arindam Maitra, Bhaswati Bandyopadhyay, Nidhan Kumar Biswas, Tamal Ghosh, Sreedhar Chinnaswamy, Ajay Chakraborti, Saumitra Das
hCoV-19/India/WB-INSACOG-1931502631644/2021	EPI_ISL_9466524	2021-12-29	INSACOG-WB	National Institute of Biomedical Genomics – INSACOG	Arindam Maitra, Bhaswati Bandyopadhyay, Nidhan Kumar Biswas, Tamal Ghosh, Sreedhar Chinnaswamy, Ajay Chakraborti, Saumitra Das
hCoV-19/India/WB-INSACOG-619562019/2021	EPI_ISL_9466346	2021-12-30	INSACOG-WB	National Institute of Biomedical Genomics – INSACOG	Arindam Maitra, Bhaswati Bandyopadhyay, Nidhan Kumar Biswas, Tamal Ghosh, Sreedhar Chinnaswamy, Ajay Chakraborti, Saumitra Das
hCoV-19/India/WB-INSACOG-1931502632135/2021	EPI_ISL_9466455	2021-12-29	INSACOG-WB	National Institute of Biomedical Genomics – INSACOG	Arindam Maitra, Bhaswati Bandyopadhyay, Nidhan Kumar Biswas, Tamal Ghosh, Sreedhar Chinnaswamy, Ajay Chakraborti, Saumitra Das
hCoV-19/India/DL-IGIB1120220063290TV/2022	EPI_ISL_8881690	2022-01	National Centre for Disease control (NCDC), CSIR-Institute of Genomics and Integrative Biology (CSIR-IGIB)	NCDC/CSIR-IGIB/INSACOG	Rajesh Pandey, Ranjeet Maurya, Priti Devi, Partha Chattopadhyay, Uzma Shamim, Aparna Swaminathan, Sheeba Saifi, Pallavi Mishra, Varsha Ravi, Shaista Praveen, Kriti Khare, Aanchal Yadav,Priyanka Mehta, Anil Kumar, Nisha Rawat
hCoV-19/India/DL-IGIB1120220091544TV/2022	EPI_ISL_8881827	2022-01	National Centre for Disease control (NCDC), CSIR-Institute of Genomics and Integrative Biology (CSIR-IGIB)	NCDC/CSIR-IGIB/INSACOG	Rajesh Pandey, Ranjeet Maurya, Priti Devi, Partha Chattopadhyay, Uzma Shamim, Aparna Swaminathan, Sheeba Saifi, Pallavi Mishra, Varsha Ravi, Shaista Praveen, Kriti Khare, Aanchal Yadav,Priyanka Mehta, Anil Kumar, Nisha Rawat
hCoV-19/India/HR-IGIB1210621606948TV/2022	EPI_ISL_8881601	2022-01	National Centre for Disease control (NCDC), CSIR-Institute of Genomics and Integrative Biology (CSIR-IGIB)	NCDC/CSIR-IGIB/INSACOG	Rajesh Pandey, Ranjeet Maurya, Priti Devi, Partha Chattopadhyay, Uzma Shamim, Aparna Swaminathan, Sheeba Saifi, Pallavi Mishra, Varsha Ravi, Shaista Praveen, Kriti Khare, Aanchal Yadav,Priyanka Mehta, Anil Kumar, Nisha Rawat
hCoV-19/India/DL-IGIB1120220086511TV/2022	EPI_ISL_8881816	2022-01	National Centre for Disease control (NCDC), CSIR-Institute of Genomics and Integrative Biology (CSIR-IGIB)	NCDC/CSIR-IGIB/INSACOG	Rajesh Pandey, Ranjeet Maurya, Priti Devi, Partha Chattopadhyay, Uzma Shamim, Aparna Swaminathan, Sheeba Saifi, Pallavi Mishra, Varsha Ravi, Shaista Praveen, Kriti Khare, Aanchal Yadav,Priyanka Mehta, Anil Kumar, Nisha Rawat
hCoV-19/India/UP-IGIB1210522TV/2022	EPI_ISL_8881440	2022-01	National Centre for Disease control (NCDC), CSIR-Institute of Genomics and Integrative Biology (CSIR-IGIB)	NCDC/CSIR-IGIB/INSACOG	Rajesh Pandey, Ranjeet Maurya, Priti Devi, Partha Chattopadhyay, Uzma Shamim, Aparna Swaminathan, Sheeba Saifi, Pallavi Mishra, Varsha Ravi, Shaista Praveen, Kriti Khare, Aanchal Yadav,Priyanka Mehta, Anil Kumar, Nisha Rawat
hCoV-19/India/HR-IGIB1210675024485TV/2021	EPI_ISL_8881272	2021-12	National Centre for Disease control (NCDC), CSIR-Institute of Genomics and Integrative Biology (CSIR-IGIB)	NCDC/CSIR-IGIB/INSACOG	Rajesh Pandey, Ranjeet Maurya, Priti Devi, Partha Chattopadhyay, Uzma Shamim, Aparna Swaminathan, Sheeba Saifi, Pallavi Mishra, Varsha Ravi, Shaista Praveen, Kriti Khare, Aanchal Yadav,Priyanka Mehta, Anil Kumar, Nisha Rawat
hCoV-19/India/DL-IGIB1120220076877TV/2022	EPI_ISL_8881806	2022-01	National Centre for Disease control (NCDC), CSIR-Institute of Genomics and Integrative Biology (CSIR-IGIB)	NCDC/CSIR-IGIB/INSACOG	Rajesh Pandey, Ranjeet Maurya, Priti Devi, Partha Chattopadhyay, Uzma Shamim, Aparna Swaminathan, Sheeba Saifi, Pallavi Mishra, Varsha Ravi, Shaista Praveen, Kriti Khare, Aanchal Yadav,Priyanka Mehta, Anil Kumar, Nisha Rawat
hCoV-19/India/DL-IGIB1120220062982TV/2022	EPI_ISL_8881689	2022-01	National Centre for Disease control (NCDC), CSIR-Institute of Genomics and Integrative Biology (CSIR-IGIB)	NCDC/CSIR-IGIB/INSACOG	Rajesh Pandey, Ranjeet Maurya, Priti Devi, Partha Chattopadhyay, Uzma Shamim, Aparna Swaminathan, Sheeba Saifi, Pallavi Mishra, Varsha Ravi, Shaista Praveen, Kriti Khare, Aanchal Yadav,Priyanka Mehta, Anil Kumar, Nisha Rawat
hCoV-19/India/DL-IGIB1120220088274TV/2022	EPI_ISL_8881826	2022-01	National Centre for Disease control (NCDC), CSIR-Institute of Genomics and Integrative Biology (CSIR-IGIB)	NCDC/CSIR-IGIB/INSACOG	Rajesh Pandey, Ranjeet Maurya, Priti Devi, Partha Chattopadhyay, Uzma Shamim, Aparna Swaminathan, Sheeba Saifi, Pallavi Mishra, Varsha Ravi, Shaista Praveen, Kriti Khare, Aanchal Yadav,Priyanka Mehta, Anil Kumar, Nisha Rawat
hCoV-19/India/HR-IGIB1210618771661TV/2022	EPI_ISL_8881430	2022-01	National Centre for Disease control (NCDC), CSIR-Institute of Genomics and Integrative Biology (CSIR-IGIB)	NCDC/CSIR-IGIB/INSACOG	Rajesh Pandey, Ranjeet Maurya, Priti Devi, Partha Chattopadhyay, Uzma Shamim, Aparna Swaminathan, Sheeba Saifi, Pallavi Mishra, Varsha Ravi, Shaista Praveen, Kriti Khare, Aanchal Yadav,Priyanka Mehta, Anil Kumar, Nisha Rawat
hCoV-19/India/DL-IGIB1120NIB258748TV/2022	EPI_ISL_8881669	2022-01	National Centre for Disease control (NCDC), CSIR-Institute of Genomics and Integrative Biology (CSIR-IGIB)	NCDC/CSIR-IGIB/INSACOG	Rajesh Pandey, Ranjeet Maurya, Priti Devi, Partha Chattopadhyay, Uzma Shamim, Aparna Swaminathan, Sheeba Saifi, Pallavi Mishra, Varsha Ravi, Shaista Praveen, Kriti Khare, Aanchal Yadav,Priyanka Mehta, Anil Kumar, Nisha Rawat
hCoV-19/India/HR-IGIB1210618773232TV/2022	EPI_ISL_8881431	2022-01	National Centre for Disease control (NCDC), CSIR-Institute of Genomics and Integrative Biology (CSIR-IGIB)	NCDC/CSIR-IGIB/INSACOG	Rajesh Pandey, Ranjeet Maurya, Priti Devi, Partha Chattopadhyay, Uzma Shamim, Aparna Swaminathan, Sheeba Saifi, Pallavi Mishra, Varsha Ravi, Shaista Praveen, Kriti Khare, Aanchal Yadav,Priyanka Mehta, Anil Kumar, Nisha Rawat
hCoV-19/India/HR-IGIB1210607100411974TV/2022	EPI_ISL_8881467	2022-01	National Centre for Disease control (NCDC), CSIR-Institute of Genomics and Integrative Biology (CSIR-IGIB)	NCDC/CSIR-IGIB/INSACOG	Rajesh Pandey, Ranjeet Maurya, Priti Devi, Partha Chattopadhyay, Uzma Shamim, Aparna Swaminathan, Sheeba Saifi, Pallavi Mishra, Varsha Ravi, Shaista Praveen, Kriti Khare, Aanchal Yadav,Priyanka Mehta, Anil Kumar, Nisha Rawat
hCoV-19/India/HR-IGIB1210621609185TV/2022	EPI_ISL_8881602	2022-01	National Centre for Disease control (NCDC), CSIR-Institute of Genomics and Integrative Biology (CSIR-IGIB)	NCDC/CSIR-IGIB/INSACOG	Rajesh Pandey, Ranjeet Maurya, Priti Devi, Partha Chattopadhyay, Uzma Shamim, Aparna Swaminathan, Sheeba Saifi, Pallavi Mishra, Varsha Ravi, Shaista Praveen, Kriti Khare, Aanchal Yadav,Priyanka Mehta, Anil Kumar, Nisha Rawat
hCoV-19/India/HR-IGIB1210617596488TV/2022	EPI_ISL_8881438	2022-01	National Centre for Disease control (NCDC), CSIR-Institute of Genomics and Integrative Biology (CSIR-IGIB)	NCDC/CSIR-IGIB/INSACOG	Rajesh Pandey, Ranjeet Maurya, Priti Devi, Partha Chattopadhyay, Uzma Shamim, Aparna Swaminathan, Sheeba Saifi, Pallavi Mishra, Varsha Ravi, Shaista Praveen, Kriti Khare, Aanchal Yadav,Priyanka Mehta, Anil Kumar, Nisha Rawat
hCoV-19/India/HR-IGIB12106081TV/2022	EPI_ISL_8881624	2022-01	National Centre for Disease control (NCDC), CSIR-Institute of Genomics and Integrative Biology (CSIR-IGIB)	NCDC/CSIR-IGIB/INSACOG	Rajesh Pandey, Ranjeet Maurya, Priti Devi, Partha Chattopadhyay, Uzma Shamim, Aparna Swaminathan, Sheeba Saifi, Pallavi Mishra, Varsha Ravi, Shaista Praveen, Kriti Khare, Aanchal Yadav,Priyanka Mehta, Anil Kumar, Nisha Rawat
hCoV-19/India/HR-IGIB1210618880418TV/2022	EPI_ISL_8881432	2022-01	National Centre for Disease control (NCDC), CSIR-Institute of Genomics and Integrative Biology (CSIR-IGIB)	NCDC/CSIR-IGIB/INSACOG	Rajesh Pandey, Ranjeet Maurya, Priti Devi, Partha Chattopadhyay, Uzma Shamim, Aparna Swaminathan, Sheeba Saifi, Pallavi Mishra, Varsha Ravi, Shaista Praveen, Kriti Khare, Aanchal Yadav,Priyanka Mehta, Anil Kumar, Nisha Rawat
hCoV-19/Poland/WSSEGorzow-22S0600/2022	EPI_ISL_9486864	2022-01-19	Wielospecjalistyczny Szpital Wojewódzki w Gorzowie Wlkp.	Wojewodzka Stacja Sanitarno-Epidemiologiczna w Gorzowie Wielkopolskim	Elzbieta Justynska, Renata Siegel, Klaudia Kobendza-Wlodarczak, Patrycja Faberska, Patrycja Rakowska and Marek Margol
hCoV-19/SouthAfrica/SU-NHLS-3806/2022	EPI_ISL_8890449	2022-01-08	Division of Medical Virology, National Health Laboratory Service (NHLS), Tygerberg Hospital / Stellenbosch University	Division of Medical Virology, National Health Laboratory Service (NHLS), Tygerberg Hospital / Stellenbosch University	Susan Engelbrecht, Tongai Maponga, Shannon Wilson, Mathilda Claassen, Tania Stander, Gert van Zyl, Wolfgang Preiser
hCoV-19/Singapore/394/2022	EPI_ISL_8703894	2022-01-09	National Public Health Laboratory, National Centre for Infectious Diseases	National Public Health Laboratory, National Centre for Infectious Diseases	Grace Ngan, Benny Yeo, Zhenyang Zhou, Royce Ang, Samuel Loo, Lin Cui, Raymond Tzer Pin Lin
hCoV-19/Poland/WSSEGorzow-22S0518/2022	EPI_ISL_9196443	2022-01-09	NZOZ MEDITEST Diagnostyka Medyczna Jacek Podolski	Wojewodzka Stacja Sanitarno-Epidemiologiczna w Gorzowie Wielkopolskim	Elzbieta Justynska, Renata Siegel, Klaudia Kobendza-Wlodarczak, Patrycja Faberska, Patrycja Rakowska, Marek Margol
hCoV-19/SouthAfrica/NICD-N27972/2021	EPI_ISL_9201533	2021-12-29	VERMAAK	National Institute for Communicable Diseases of the National Health Laboratory Service	Amoako DG, Everatt J, Kekana D, Scheepers C, Mohale T, Ntuli N, Mahlangu B, Mnguni A, Ismail A, Bhiman JN, Wolter N
hCoV-19/India/DL-IGIB1120220150986TV/2022	EPI_ISL_9487913	2022-01	National Centre for Disease control (NCDC), CSIR-Institute of Genomics and Integrative Biology (CSIR-IGIB)	NCDC/CSIR-IGIB/INSACOG	Rajesh Pandey, Aparna Swaminathan, Sheeba Saifi, Priti Devi, Shaista Praveen, Kriti Khare, Aanchal Yadav, Ranjeet Maurya, Partha Chattopadhyay, Uzma Shamim, Pallavi Mishra, Varsha Ravi, Priyanka Mehta, Anil Kumar, Nisha Rawat
hCoV-19/India/HR-IGIB1210324273849TV/2022	EPI_ISL_9487776	2022-01	National Centre for Disease control (NCDC), CSIR-Institute of Genomics and Integrative Biology (CSIR-IGIB)	NCDC/CSIR-IGIB/INSACOG	Rajesh Pandey, Aparna Swaminathan, Sheeba Saifi, Priti Devi, Shaista Praveen, Kriti Khare, Aanchal Yadav, Ranjeet Maurya, Partha Chattopadhyay, Uzma Shamim, Pallavi Mishra, Varsha Ravi, Priyanka Mehta, Anil Kumar, Nisha Rawat
hCoV-19/India/DL-IGIB1120220135081TV/2022	EPI_ISL_9487932	2022-01	National Centre for Disease control (NCDC), CSIR-Institute of Genomics and Integrative Biology (CSIR-IGIB)	NCDC/CSIR-IGIB/INSACOG	Rajesh Pandey, Aparna Swaminathan, Sheeba Saifi, Priti Devi, Shaista Praveen, Kriti Khare, Aanchal Yadav, Ranjeet Maurya, Partha Chattopadhyay, Uzma Shamim, Pallavi Mishra, Varsha Ravi, Priyanka Mehta, Anil Kumar, Nisha Rawat
hCoV-19/India/HR-IGIB12101007211018482TV/2022	EPI_ISL_9487798	2022-01	National Centre for Disease control (NCDC), CSIR-Institute of Genomics and Integrative Biology (CSIR-IGIB)	NCDC/CSIR-IGIB/INSACOG	Rajesh Pandey, Aparna Swaminathan, Sheeba Saifi, Priti Devi, Shaista Praveen, Kriti Khare, Aanchal Yadav, Ranjeet Maurya, Partha Chattopadhyay, Uzma Shamim, Pallavi Mishra, Varsha Ravi, Priyanka Mehta, Anil Kumar, Nisha Rawat
hCoV-19/India/DL-IGIB1120220151687TV/2022	EPI_ISL_9487918	2022-01	National Centre for Disease control (NCDC), CSIR-Institute of Genomics and Integrative Biology (CSIR-IGIB)	NCDC/CSIR-IGIB/INSACOG	Rajesh Pandey, Aparna Swaminathan, Sheeba Saifi, Priti Devi, Shaista Praveen, Kriti Khare, Aanchal Yadav, Ranjeet Maurya, Partha Chattopadhyay, Uzma Shamim, Pallavi Mishra, Varsha Ravi, Priyanka Mehta, Anil Kumar, Nisha Rawat
hCoV-19/India/DL-IGIB121039229TV/2022	EPI_ISL_9487681	2022-01	National Centre for Disease control (NCDC), CSIR-Institute of Genomics and Integrative Biology (CSIR-IGIB)	NCDC/CSIR-IGIB/INSACOG	Rajesh Pandey, Aparna Swaminathan, Sheeba Saifi, Priti Devi, Shaista Praveen, Kriti Khare, Aanchal Yadav, Ranjeet Maurya, Partha Chattopadhyay, Uzma Shamim, Pallavi Mishra, Varsha Ravi, Priyanka Mehta, Anil Kumar, Nisha Rawat
hCoV-19/India/DL-IGIB1120220150733TV/2022	EPI_ISL_9487911	2022-01	National Centre for Disease control (NCDC), CSIR-Institute of Genomics and Integrative Biology (CSIR-IGIB)	NCDC/CSIR-IGIB/INSACOG	Rajesh Pandey, Aparna Swaminathan, Sheeba Saifi, Priti Devi, Shaista Praveen, Kriti Khare, Aanchal Yadav, Ranjeet Maurya, Partha Chattopadhyay, Uzma Shamim, Pallavi Mishra, Varsha Ravi, Priyanka Mehta, Anil Kumar, Nisha Rawat
hCoV-19/India/DL-IGIB1120220141609TV/2022	EPI_ISL_9487903	2022-01	National Centre for Disease control (NCDC), CSIR-Institute of Genomics and Integrative Biology (CSIR-IGIB)	NCDC/CSIR-IGIB/INSACOG	Rajesh Pandey, Aparna Swaminathan, Sheeba Saifi, Priti Devi, Shaista Praveen, Kriti Khare, Aanchal Yadav, Ranjeet Maurya, Partha Chattopadhyay, Uzma Shamim, Pallavi Mishra, Varsha Ravi, Priyanka Mehta, Anil Kumar, Nisha Rawat
hCoV-19/India/DL-IGIB121039195TV/2022	EPI_ISL_9487680	2022-01	National Centre for Disease control (NCDC), CSIR-Institute of Genomics and Integrative Biology (CSIR-IGIB)	NCDC/CSIR-IGIB/INSACOG	Rajesh Pandey, Aparna Swaminathan, Sheeba Saifi, Priti Devi, Shaista Praveen, Kriti Khare, Aanchal Yadav, Ranjeet Maurya, Partha Chattopadhyay, Uzma Shamim, Pallavi Mishra, Varsha Ravi, Priyanka Mehta, Anil Kumar, Nisha Rawat
hCoV-19/India/DL-IGIB1120220150819TV/2022	EPI_ISL_9487912	2022-01	National Centre for Disease control (NCDC), CSIR-Institute of Genomics and Integrative Biology (CSIR-IGIB)	NCDC/CSIR-IGIB/INSACOG	Rajesh Pandey, Aparna Swaminathan, Sheeba Saifi, Priti Devi, Shaista Praveen, Kriti Khare, Aanchal Yadav, Ranjeet Maurya, Partha Chattopadhyay, Uzma Shamim, Pallavi Mishra, Varsha Ravi, Priyanka Mehta, Anil Kumar, Nisha Rawat
hCoV-19/India/DL-IGIB1120707702221046TV/2022	EPI_ISL_9487907	2022-01	National Centre for Disease control (NCDC), CSIR-Institute of Genomics and Integrative Biology (CSIR-IGIB)	NCDC/CSIR-IGIB/INSACOG	Rajesh Pandey, Aparna Swaminathan, Sheeba Saifi, Priti Devi, Shaista Praveen, Kriti Khare, Aanchal Yadav, Ranjeet Maurya, Partha Chattopadhyay, Uzma Shamim, Pallavi Mishra, Varsha Ravi, Priyanka Mehta, Anil Kumar, Nisha Rawat
hCoV-19/India/HR-IGIB1210313750249TV/2022	EPI_ISL_9487771	2022-01	National Centre for Disease control (NCDC), CSIR-Institute of Genomics and Integrative Biology (CSIR-IGIB)	NCDC/CSIR-IGIB/INSACOG	Rajesh Pandey, Aparna Swaminathan, Sheeba Saifi, Priti Devi, Shaista Praveen, Kriti Khare, Aanchal Yadav, Ranjeet Maurya, Partha Chattopadhyay, Uzma Shamim, Pallavi Mishra, Varsha Ravi, Priyanka Mehta, Anil Kumar, Nisha Rawat
hCoV-19/India/HR-IGIB1210607100420007TV/2022	EPI_ISL_9487735	2022-01	National Centre for Disease control (NCDC), CSIR-Institute of Genomics and Integrative Biology (CSIR-IGIB)	NCDC/CSIR-IGIB/INSACOG	Rajesh Pandey, Aparna Swaminathan, Sheeba Saifi, Priti Devi, Shaista Praveen, Kriti Khare, Aanchal Yadav, Ranjeet Maurya, Partha Chattopadhyay, Uzma Shamim, Pallavi Mishra, Varsha Ravi, Priyanka Mehta, Anil Kumar, Nisha Rawat
hCoV-19/India/HR-IGIB1210876133TV/2022	EPI_ISL_9487879	2022-01	National Centre for Disease control (NCDC), CSIR-Institute of Genomics and Integrative Biology (CSIR-IGIB)	NCDC/CSIR-IGIB/INSACOG	Rajesh Pandey, Aparna Swaminathan, Sheeba Saifi, Priti Devi, Shaista Praveen, Kriti Khare, Aanchal Yadav, Ranjeet Maurya, Partha Chattopadhyay, Uzma Shamim, Pallavi Mishra, Varsha Ravi, Priyanka Mehta, Anil Kumar, Nisha Rawat
hCoV-19/India/HR-IGIB1210318767534TV/2022	EPI_ISL_9487760	2022-01	National Centre for Disease control (NCDC), CSIR-Institute of Genomics and Integrative Biology (CSIR-IGIB)	NCDC/CSIR-IGIB/INSACOG	Rajesh Pandey, Aparna Swaminathan, Sheeba Saifi, Priti Devi, Shaista Praveen, Kriti Khare, Aanchal Yadav, Ranjeet Maurya, Partha Chattopadhyay, Uzma Shamim, Pallavi Mishra, Varsha Ravi, Priyanka Mehta, Anil Kumar, Nisha Rawat
hCoV-19/India/DL-IGIB1120220147078TV/2022	EPI_ISL_9487905	2022-01	National Centre for Disease control (NCDC), CSIR-Institute of Genomics and Integrative Biology (CSIR-IGIB)	NCDC/CSIR-IGIB/INSACOG	Rajesh Pandey, Aparna Swaminathan, Sheeba Saifi, Priti Devi, Shaista Praveen, Kriti Khare, Aanchal Yadav, Ranjeet Maurya, Partha Chattopadhyay, Uzma Shamim, Pallavi Mishra, Varsha Ravi, Priyanka Mehta, Anil Kumar, Nisha Rawat
hCoV-19/India/DL-IGIB1120220156846TV/2022	EPI_ISL_9487979	2022-01	National Centre for Disease control (NCDC), CSIR-Institute of Genomics and Integrative Biology (CSIR-IGIB)	NCDC/CSIR-IGIB/INSACOG	Rajesh Pandey, Aparna Swaminathan, Sheeba Saifi, Priti Devi, Shaista Praveen, Kriti Khare, Aanchal Yadav, Ranjeet Maurya, Partha Chattopadhyay, Uzma Shamim, Pallavi Mishra, Varsha Ravi, Priyanka Mehta, Anil Kumar, Nisha Rawat
hCoV-19/India/DL-IGIB1120220152251TV/2022	EPI_ISL_9487926	2022-01	National Centre for Disease control (NCDC), CSIR-Institute of Genomics and Integrative Biology (CSIR-IGIB)	NCDC/CSIR-IGIB/INSACOG	Rajesh Pandey, Aparna Swaminathan, Sheeba Saifi, Priti Devi, Shaista Praveen, Kriti Khare, Aanchal Yadav, Ranjeet Maurya, Partha Chattopadhyay, Uzma Shamim, Pallavi Mishra, Varsha Ravi, Priyanka Mehta, Anil Kumar, Nisha Rawat
hCoV-19/India/DL-IGIB1120220161860TV/2022	EPI_ISL_9487943	2022-01	National Centre for Disease control (NCDC), CSIR-Institute of Genomics and Integrative Biology (CSIR-IGIB)	NCDC/CSIR-IGIB/INSACOG	Rajesh Pandey, Aparna Swaminathan, Sheeba Saifi, Priti Devi, Shaista Praveen, Kriti Khare, Aanchal Yadav, Ranjeet Maurya, Partha Chattopadhyay, Uzma Shamim, Pallavi Mishra, Varsha Ravi, Priyanka Mehta, Anil Kumar, Nisha Rawat
hCoV-19/India/DL-IGIB1120220156752TV/2022	EPI_ISL_9487936	2022-01	National Centre for Disease control (NCDC), CSIR-Institute of Genomics and Integrative Biology (CSIR-IGIB)	NCDC/CSIR-IGIB/INSACOG	Rajesh Pandey, Aparna Swaminathan, Sheeba Saifi, Priti Devi, Shaista Praveen, Kriti Khare, Aanchal Yadav, Ranjeet Maurya, Partha Chattopadhyay, Uzma Shamim, Pallavi Mishra, Varsha Ravi, Priyanka Mehta, Anil Kumar, Nisha Rawat
hCoV-19/India/PB-IGIB1120110009146588TV/2022	EPI_ISL_9487664	2022-01	National Centre for Disease control (NCDC), CSIR-Institute of Genomics and Integrative Biology (CSIR-IGIB)	NCDC/CSIR-IGIB/INSACOG	Rajesh Pandey, Aparna Swaminathan, Sheeba Saifi, Priti Devi, Shaista Praveen, Kriti Khare, Aanchal Yadav, Ranjeet Maurya, Partha Chattopadhyay, Uzma Shamim, Pallavi Mishra, Varsha Ravi, Priyanka Mehta, Anil Kumar, Nisha Rawat
hCoV-19/India/HR-IGIB1210876132TV/2022	EPI_ISL_9487878	2022-01	National Centre for Disease control (NCDC), CSIR-Institute of Genomics and Integrative Biology (CSIR-IGIB)	NCDC/CSIR-IGIB/INSACOG	Rajesh Pandey, Aparna Swaminathan, Sheeba Saifi, Priti Devi, Shaista Praveen, Kriti Khare, Aanchal Yadav, Ranjeet Maurya, Partha Chattopadhyay, Uzma Shamim, Pallavi Mishra, Varsha Ravi, Priyanka Mehta, Anil Kumar, Nisha Rawat
hCoV-19/India/DL-IGIB1120220164589TV/2022	EPI_ISL_9487997	2022-01	National Centre for Disease control (NCDC), CSIR-Institute of Genomics and Integrative Biology (CSIR-IGIB)	NCDC/CSIR-IGIB/INSACOG	Rajesh Pandey, Aparna Swaminathan, Sheeba Saifi, Priti Devi, Shaista Praveen, Kriti Khare, Aanchal Yadav, Ranjeet Maurya, Partha Chattopadhyay, Uzma Shamim, Pallavi Mishra, Varsha Ravi, Priyanka Mehta, Anil Kumar, Nisha Rawat
hCoV-19/Israel/ICH-741111498/2022	EPI_ISL_8716449	2022-01-04	Clinical Microbiology Laboratory, Tel Aviv Sourasky Medical Center	Clinical Microbiology Laboratory, Tel Aviv Sourasky Medical Center	Katya Levytskyi, Ora Halutz, Alon Ziv, Lior Handler, Goel Morad, Amos Adler
hCoV-19/India/DL-IGIB1120220095825TV/2022	EPI_ISL_9487702	2022-01	National Centre for Disease control (NCDC), CSIR-Institute of Genomics and Integrative Biology (CSIR-IGIB)	NCDC/CSIR-IGIB/INSACOG	Rajesh Pandey, Aparna Swaminathan, Sheeba Saifi, Priti Devi, Shaista Praveen, Kriti Khare, Aanchal Yadav, Ranjeet Maurya, Partha Chattopadhyay, Uzma Shamim, Pallavi Mishra, Varsha Ravi, Priyanka Mehta, Anil Kumar, Nisha Rawat
hCoV-19/India/HR-IGIB1210313750248TV/2022	EPI_ISL_9487772	2022-01	National Centre for Disease control (NCDC), CSIR-Institute of Genomics and Integrative Biology (CSIR-IGIB)	NCDC/CSIR-IGIB/INSACOG	Rajesh Pandey, Aparna Swaminathan, Sheeba Saifi, Priti Devi, Shaista Praveen, Kriti Khare, Aanchal Yadav, Ranjeet Maurya, Partha Chattopadhyay, Uzma Shamim, Pallavi Mishra, Varsha Ravi, Priyanka Mehta, Anil Kumar, Nisha Rawat
hCoV-19/India/DL-IGIB1120707702237055TV/2022	EPI_ISL_9487908	2022-01	National Centre for Disease control (NCDC), CSIR-Institute of Genomics and Integrative Biology (CSIR-IGIB)	NCDC/CSIR-IGIB/INSACOG	Rajesh Pandey, Aparna Swaminathan, Sheeba Saifi, Priti Devi, Shaista Praveen, Kriti Khare, Aanchal Yadav, Ranjeet Maurya, Partha Chattopadhyay, Uzma Shamim, Pallavi Mishra, Varsha Ravi, Priyanka Mehta, Anil Kumar, Nisha Rawat
hCoV-19/India/HR-IGIB1210322794879TV/2022	EPI_ISL_9487764	2022-01	National Centre for Disease control (NCDC), CSIR-Institute of Genomics and Integrative Biology (CSIR-IGIB)	NCDC/CSIR-IGIB/INSACOG	Rajesh Pandey, Aparna Swaminathan, Sheeba Saifi, Priti Devi, Shaista Praveen, Kriti Khare, Aanchal Yadav, Ranjeet Maurya, Partha Chattopadhyay, Uzma Shamim, Pallavi Mishra, Varsha Ravi, Priyanka Mehta, Anil Kumar, Nisha Rawat
hCoV-19/SouthAfrica/NICD-N24040/2021	EPI_ISL_9201396	2021-12-07	ERMELO LABORATORY	National Institute for Communicable Diseases of the National Health Laboratory Service	Amoako DG, Everatt J, Kekana D, Scheepers C, Mohale T, Ntuli N, Mahlangu B, Mnguni A, Ismail A, Bhiman JN, Wolter N
hCoV-19/SouthAfrica/NICD-N24044/2021	EPI_ISL_9201399	2021-12-08	ERMELO LABORATORY	National Institute for Communicable Diseases of the National Health Laboratory Service	Amoako DG, Everatt J, Kekana D, Scheepers C, Mohale T, Ntuli N, Mahlangu B, Mnguni A, Ismail A, Bhiman JN, Wolter N
hCoV-19/SouthAfrica/NICD-N29320/2021	EPI_ISL_9201430	2021-12-11	VERMAAK	National Institute for Communicable Diseases of the National Health Laboratory Service	Amoako DG, Everatt J, Kekana D, Scheepers C, Mohale T, Ntuli N, Mahlangu B, Mnguni A, Ismail A, Bhiman JN, Wolter N
hCoV-19/SouthAfrica/NICD-N24041/2021	EPI_ISL_9201397	2021-12-07	ERMELO LABORATORY	National Institute for Communicable Diseases of the National Health Laboratory Service	Amoako DG, Everatt J, Kekana D, Scheepers C, Mohale T, Ntuli N, Mahlangu B, Mnguni A, Ismail A, Bhiman JN, Wolter N
hCoV-19/India/UP-IGIB1210302438267TV/2022	EPI_ISL_9488521	2022-01	National Centre for Disease control (NCDC), CSIR-Institute of Genomics and Integrative Biology (CSIR-IGIB)	NCDC/CSIR-IGIB/INSACOG	Rajesh Pandey, Varsha Ravi, Aparna Swaminathan, Sheeba Saifi, Pallavi Mishra, Shaista Praveen, Kriti Khare, Aanchal Yadav, Ranjeet Maurya, Priti Devi, Partha Chattopadhyay, Uzma Shamim, Priyanka Mehta, Anil Kumar, Nisha Rawat
hCoV-19/India/HR-IGIB12103806223TV/2022	EPI_ISL_9488491	2022-01	National Centre for Disease control (NCDC), CSIR-Institute of Genomics and Integrative Biology (CSIR-IGIB)	NCDC/CSIR-IGIB/INSACOG	Rajesh Pandey, Varsha Ravi, Aparna Swaminathan, Sheeba Saifi, Pallavi Mishra, Shaista Praveen, Kriti Khare, Aanchal Yadav, Ranjeet Maurya, Priti Devi, Partha Chattopadhyay, Uzma Shamim, Priyanka Mehta, Anil Kumar, Nisha Rawat
hCoV-19/India/HR-IGIB1210606800535148TV/2022	EPI_ISL_9488562	2022-01	National Centre for Disease control (NCDC), CSIR-Institute of Genomics and Integrative Biology (CSIR-IGIB)	NCDC/CSIR-IGIB/INSACOG	Rajesh Pandey, Varsha Ravi, Aparna Swaminathan, Sheeba Saifi, Pallavi Mishra, Shaista Praveen, Kriti Khare, Aanchal Yadav, Ranjeet Maurya, Priti Devi, Partha Chattopadhyay, Uzma Shamim, Priyanka Mehta, Anil Kumar, Nisha Rawat
hCoV-19/India/HR-IGIB1210390482TV/2022	EPI_ISL_9488527	2022-01	National Centre for Disease control (NCDC), CSIR-Institute of Genomics and Integrative Biology (CSIR-IGIB)	NCDC/CSIR-IGIB/INSACOG	Rajesh Pandey, Varsha Ravi, Aparna Swaminathan, Sheeba Saifi, Pallavi Mishra, Shaista Praveen, Kriti Khare, Aanchal Yadav, Ranjeet Maurya, Priti Devi, Partha Chattopadhyay, Uzma Shamim, Priyanka Mehta, Anil Kumar, Nisha Rawat
hCoV-19/India/HR-IGIB121016991211TV/2022	EPI_ISL_9488496	2022-01	National Centre for Disease control (NCDC), CSIR-Institute of Genomics and Integrative Biology (CSIR-IGIB)	NCDC/CSIR-IGIB/INSACOG	Rajesh Pandey, Varsha Ravi, Aparna Swaminathan, Sheeba Saifi, Pallavi Mishra, Shaista Praveen, Kriti Khare, Aanchal Yadav, Ranjeet Maurya, Priti Devi, Partha Chattopadhyay, Uzma Shamim, Priyanka Mehta, Anil Kumar, Nisha Rawat
hCoV-19/India/DL-IGIB1120220224006TV/2022	EPI_ISL_9488687	2022-01	National Centre for Disease control (NCDC), CSIR-Institute of Genomics and Integrative Biology (CSIR-IGIB)	NCDC/CSIR-IGIB/INSACOG	Rajesh Pandey, Varsha Ravi, Aparna Swaminathan, Sheeba Saifi, Pallavi Mishra, Shaista Praveen, Kriti Khare, Aanchal Yadav, Ranjeet Maurya, Priti Devi, Partha Chattopadhyay, Uzma Shamim, Priyanka Mehta, Anil Kumar, Nisha Rawat
hCoV-19/India/HR-IGIB1210893177TV/2022	EPI_ISL_9488814	2022-01	National Centre for Disease control (NCDC), CSIR-Institute of Genomics and Integrative Biology (CSIR-IGIB)	NCDC/CSIR-IGIB/INSACOG	Rajesh Pandey, Varsha Ravi, Aparna Swaminathan, Sheeba Saifi, Pallavi Mishra, Shaista Praveen, Kriti Khare, Aanchal Yadav, Ranjeet Maurya, Priti Devi, Partha Chattopadhyay, Uzma Shamim, Priyanka Mehta, Anil Kumar, Nisha Rawat
hCoV-19/India/UP-IGIB1210B-72182TV/2022	EPI_ISL_9488559	2022-01	National Centre for Disease control (NCDC), CSIR-Institute of Genomics and Integrative Biology (CSIR-IGIB)	NCDC/CSIR-IGIB/INSACOG	Rajesh Pandey, Varsha Ravi, Aparna Swaminathan, Sheeba Saifi, Pallavi Mishra, Shaista Praveen, Kriti Khare, Aanchal Yadav, Ranjeet Maurya, Priti Devi, Partha Chattopadhyay, Uzma Shamim, Priyanka Mehta, Anil Kumar, Nisha Rawat
hCoV-19/USA/AZ-ASU37105/2022	EPI_ISL_9202034	2022-01-19	Arizona State University	Arizona State University	Steven C. Holland, Matthew F. Smith, Regan A. Sullins, James C. Hu, LaRinda A. Holland, Nathaniel Johnson, Joshua LaBaer, Vel Murugan, Efrem S. Lim
hCoV-19/India/UP-IGIB1210B-72153TV/2022	EPI_ISL_9488554	2022-01	National Centre for Disease control (NCDC), CSIR-Institute of Genomics and Integrative Biology (CSIR-IGIB)	NCDC/CSIR-IGIB/INSACOG	Rajesh Pandey, Varsha Ravi, Aparna Swaminathan, Sheeba Saifi, Pallavi Mishra, Shaista Praveen, Kriti Khare, Aanchal Yadav, Ranjeet Maurya, Priti Devi, Partha Chattopadhyay, Uzma Shamim, Priyanka Mehta, Anil Kumar, Nisha Rawat
hCoV-19/India/UP-IGIB1210B-70483TV/2022	EPI_ISL_9488551	2022-01	National Centre for Disease control (NCDC), CSIR-Institute of Genomics and Integrative Biology (CSIR-IGIB)	NCDC/CSIR-IGIB/INSACOG	Rajesh Pandey, Varsha Ravi, Aparna Swaminathan, Sheeba Saifi, Pallavi Mishra, Shaista Praveen, Kriti Khare, Aanchal Yadav, Ranjeet Maurya, Priti Devi, Partha Chattopadhyay, Uzma Shamim, Priyanka Mehta, Anil Kumar, Nisha Rawat
hCoV-19/India/UP-IGIB1210B-70468TV/2022	EPI_ISL_9488552	2022-01	National Centre for Disease control (NCDC), CSIR-Institute of Genomics and Integrative Biology (CSIR-IGIB)	NCDC/CSIR-IGIB/INSACOG	Rajesh Pandey, Varsha Ravi, Aparna Swaminathan, Sheeba Saifi, Pallavi Mishra, Shaista Praveen, Kriti Khare, Aanchal Yadav, Ranjeet Maurya, Priti Devi, Partha Chattopadhyay, Uzma Shamim, Priyanka Mehta, Anil Kumar, Nisha Rawat
hCoV-19/SouthAfrica/CERI-KRISP-K034919/2022	EPI_ISL_8896463	2022-01-07	National Health Laboratory Service, Kwazulu-Natal, South Africa	CERI, Centre for Epidemic Response and Innvoation, Stellenbosch University and KRISP, KZN Research Innovation and Sequencing Platform, UKZN.	Nokukhanya Mdlalose, Giandhari J, Pillay S, Naidoo Y, Ramphal U, Ramphal Y, Moir M, Van Wyk S, San JE, Tshiabuila D, Tegally H, Wilkinson E, de Oliveira T
hCoV-19/Belgium/Jessa_55-2202-002767/2022	EPI_ISL_8903531	2022-01-16	Jessa	Jessa	Severine Berden et al. on behalf of the Jessa_cmdLab
hCoV-19/Poland/WSSEGDA-216/2022	EPI_ISL_8925410	2022-01-17	Laboratorium Diagnostyki Medycznej	Wojewódzka Stacja Sanitarno-Epidemiologiczna w Gdańsku	Gabriela Rutkowska,Barbara Skórczewska,Karolina Smarzyńska
hCoV-19/Poland/10_01_11/2022	EPI_ISL_8931073	2022-01-20	Polski Bank Komórek Macierzystych	WSSE w Warszawie	Dorota Wagrocka - Roczniak
hCoV-19/Senegal/B27b21_SN-IR1-0093591/2022	EPI_ISL_8931310	2022-01-15	Iressef Genomics lab	IRESSEF	Souleymane MBOUP, Abdou PADANE , Khadim GUEYE, Cyrille Diedhiou , Samba Ndiour, Diabou Diagne, Papa Alassane DIAW, Birahim Piere NDIAYE, Barada CISSE, Aminata MBOUP, Moustapha MBOW, Ndeye Coumba Toure KANE, Nafisatou LEYE, Gora LO, Ambroise AHOUIDI , Astou Gaye GAYE, Aminata DIA, Yacine DIA,Seni Ndiaye
hCoV-19/Israel/ICH-741115348/2022	EPI_ISL_9224278	2022-01-20	Clinical Microbiology Laboratory, Tel Aviv Sourasky Medical Center	Clinical Microbiology Laboratory, Tel Aviv Sourasky Medical Center	Katya Levytskyi, Ora Halutz, Alon Ziv, Lior Handler, Goel Morad, Matan Slutzkin, Amos Adler
hCoV-19/Israel/ICH-741115121/2022	EPI_ISL_9224279	2022-01-20	Clinical Microbiology Laboratory, Tel Aviv Sourasky Medical Center	Clinical Microbiology Laboratory, Tel Aviv Sourasky Medical Center	Katya Levytskyi, Ora Halutz, Alon Ziv, Lior Handler, Goel Morad, Matan Slutzkin, Amos Adler
hCoV-19/Israel/ICH-741115091/2022	EPI_ISL_9224281	2022-01-20	Clinical Microbiology Laboratory, Tel Aviv Sourasky Medical Center	Clinical Microbiology Laboratory, Tel Aviv Sourasky Medical Center	Katya Levytskyi, Ora Halutz, Alon Ziv, Lior Handler, Goel Morad, Matan Slutzkin, Amos Adler
hCoV-19/Israel/ICH-741115431/2022	EPI_ISL_9224280	2022-01-20	Clinical Microbiology Laboratory, Tel Aviv Sourasky Medical Center	Clinical Microbiology Laboratory, Tel Aviv Sourasky Medical Center	Katya Levytskyi, Ora Halutz, Alon Ziv, Lior Handler, Goel Morad, Matan Slutzkin, Amos Adler
hCoV-19/Israel/ICH-741117237/2022	EPI_ISL_9500926	2022-01-25	Clinical Microbiology Laboratory, Tel Aviv Sourasky Medical Center	Clinical Microbiology Laboratory, Tel Aviv Sourasky Medical Center	Orly Eshel, Katya Levytskyi, Ora Halutz, Alon Ziv, Lior Handler, Goel Morad, Amos Adler
hCoV-19/Spain/MD-HGUGM-6475692/2022	EPI_ISL_9235844	2022-01-17	Hospital General Universitario Gregorio Marañón	Hospital General Universitario Gregorio Marañón	Sergio Buenestado Serrano, Jorge Rodríguez-Grande, Rosalía Palomino Cabrera, Pedro Sola Campoy, Laura Pérez-Lago, Cristina Rodriguez-Grande, Marta Herranz Martin, Julia Suárez, Pilar Catalán, Patricia Muñoz, Darío García de Viedma
hCoV-19/Israel/ICH-741117231/2022	EPI_ISL_9500854	2022-01-25	Clinical Microbiology Laboratory, Tel Aviv Sourasky Medical Center	Clinical Microbiology Laboratory, Tel Aviv Sourasky Medical Center	Orly Eshel, Katya Levytskyi, Ora Halutz, Alon Ziv, Lior Handler, Goel Morad, Amos Adler
hCoV-19/Israel/ICH-741117152/2022	EPI_ISL_9500934	2022-01-26	Clinical Microbiology Laboratory, Tel Aviv Sourasky Medical Center	Clinical Microbiology Laboratory, Tel Aviv Sourasky Medical Center	Orly Eshel, Katya Levytskyi, Ora Halutz, Alon Ziv, Lior Handler, Goel Morad, Amos Adler
hCoV-19/Senegal/B28b16_SN-IR2-0049893/2022	EPI_ISL_9241402	2022-01-24	Iressef Genomics lab	IRESSEF	Souleymane MBOUP, Abdou PADANE , Khadim GUEYE, Cyrille Diedhiou , Samba Ndiour, Diabou Diagne, Papa Alassane DIAW, Birahim Piere NDIAYE, Barada CISSE, Aminata MBOUP, Moustapha MBOW, Ndeye Coumba Toure KANE, Nafisatou LEYE, Gora LO, Ambroise AHOUIDI , Astou Gaye GAYE, Aminata DIA, Yacine DIA,Seni Ndiaye
hCoV-19/Poland/PL_P330/2022	EPI_ISL_9243364	2022-01-14	Diagnostyka. Laboratoria Medyczne.	1. ViroGenetics - BSL3 Laboratory of Virology, Małopolska Centre of Biotechnology, Jagiellonian University; 2. Diagtron Laboratoria Łukasz Rąbalski	Rabalski L., Gromowski,T., Rogalska-Kupiec M., Swadzba J., Wydmanski,W., Mazur-Panasiuk,N., Kowalski,M., Maciej Kosinski, Szulc,P., Sylwia Januszczak, Labaj,P.P., Pyrc,K.
hCoV-19/India/MH-KasturbaMCGM-ICMR-INSACOG-WG2578/2022	EPI_ISL_9512034	2022-01-12	Kasturba Hospital Molecular Lab - INSACOG	Kasturba hospital WGS	Jayanthi Shastri, Vidushi Chitalia
hCoV-19/India/UP-NBRI-3-1-22-20-CWS-906/2021	EPI_ISL_9244408	2021-12-24	King George's Medical University	CSIR-National Botanical Research Institute	Priti Prasad, Shantanu Prakash, Babita, Tripti Rungta, Suruchi Shukla, Sumit K Bag, Amita Jain, Samir V Sawant
hCoV-19/India/UP-NBRI-3-1-22-90-CWS-987/2021	EPI_ISL_9244304	2021-12-29	King George's Medical University	CSIR-National Botanical Research Institute	Priti Prasad, Shantanu Prakash, Babita, Tripti Rungta, Suruchi Shukla, Sumit K Bag, Amita Jain, Samir V Sawant
hCoV-19/India/UP-NBRI-19-1-22-59-CWS-1480/2022	EPI_ISL_9244139	2022-01-16	King George's Medical University	CSIR-National Botanical Research Institute	Priti Prasad, Shantanu Prakash, Babita, Tripti Rungta, Suruchi Shukla, Sumit K Bag, Amita Jain, Samir V Sawant
hCoV-19/India/UP-NBRI-7-1-22-13-CSW-1099/2021	EPI_ISL_9244232	2021-12-31	King George's Medical University	CSIR-National Botanical Research Institute	Priti Prasad, Shantanu Prakash, Babita, Tripti Rungta, Suruchi Shukla, Sumit K Bag, Amita Jain, Samir V Sawant
hCoV-19/India/UP-NBRI-7-1-22-26-CSW-1114/2021	EPI_ISL_9244233	2021-12-30	King George's Medical University	CSIR-National Botanical Research Institute	Priti Prasad, Shantanu Prakash, Babita, Tripti Rungta, Suruchi Shukla, Sumit K Bag, Amita Jain, Samir V Sawant
hCoV-19/India/UP-NBRI-19-1-22-81-CWS-1502/2022	EPI_ISL_9244216	2022-01-16	King George's Medical University	CSIR-National Botanical Research Institute	Priti Prasad, Shantanu Prakash, Babita, Tripti Rungta, Suruchi Shukla, Sumit K Bag, Amita Jain, Samir V Sawant
hCoV-19/India/UP-NBRI-19-1-22-12-CWS-1206/2022	EPI_ISL_9244315	2022-01-03	King George's Medical University	CSIR-National Botanical Research Institute	Priti Prasad, Shantanu Prakash, Babita, Tripti Rungta, Suruchi Shukla, Sumit K Bag, Amita Jain, Samir V Sawant
hCoV-19/India/UP-NBRI-7-1-22-90-CWS-1188/2022	EPI_ISL_9244375	2022-01-03	King George's Medical University	CSIR-National Botanical Research Institute	Priti Prasad, Shantanu Prakash, Babita, Tripti Rungta, Suruchi Shukla, Sumit K Bag, Amita Jain, Samir V Sawant
hCoV-19/India/UP-NBRI-3-1-22-93-CWS-990/2021	EPI_ISL_9244306	2021-12-29	King George's Medical University	CSIR-National Botanical Research Institute	Priti Prasad, Shantanu Prakash, Babita, Tripti Rungta, Suruchi Shukla, Sumit K Bag, Amita Jain, Samir V Sawant
hCoV-19/India/UP-NBRI-3-1-22-95-CWS-992/2021	EPI_ISL_9244308	2021-12-29	King George's Medical University	CSIR-National Botanical Research Institute	Priti Prasad, Shantanu Prakash, Babita, Tripti Rungta, Suruchi Shukla, Sumit K Bag, Amita Jain, Samir V Sawant
hCoV-19/India/UP-NBRI-7-1-22-78-CWS-1173/2022	EPI_ISL_9244247	2022-01-03	King George's Medical University	CSIR-National Botanical Research Institute	Priti Prasad, Shantanu Prakash, Babita, Tripti Rungta, Suruchi Shukla, Sumit K Bag, Amita Jain, Samir V Sawant
hCoV-19/India/UP-NBRI-3-1-22-13-CWS-897/2021	EPI_ISL_9244402	2021-12-02	King George's Medical University	CSIR-National Botanical Research Institute	Priti Prasad, Shantanu Prakash, Babita, Tripti Rungta, Suruchi Shukla, Sumit K Bag, Amita Jain, Samir V Sawant
hCoV-19/India/UP-NBRI-6-1-22-48-CWS-1032/2021	EPI_ISL_9244082	2021-12-29	King George's Medical University	CSIR-National Botanical Research Institute	Priti Prasad, Shantanu Prakash, Babita, Tripti Rungta, Suruchi Shukla, Sumit K Bag, Amita Jain, Samir V Sawant
hCoV-19/India/UP-NBRI-3-1-22-91-CWS-988/2021	EPI_ISL_9244311	2021-12-30	King George's Medical University	CSIR-National Botanical Research Institute	Priti Prasad, Shantanu Prakash, Babita, Tripti Rungta, Suruchi Shukla, Sumit K Bag, Amita Jain, Samir V Sawant
hCoV-19/India/UP-NBRI-3-1-22-68-CWS-965/2021	EPI_ISL_9244102	2021-12-29	King George's Medical University	CSIR-National Botanical Research Institute	Priti Prasad, Shantanu Prakash, Babita, Tripti Rungta, Suruchi Shukla, Sumit K Bag, Amita Jain, Samir V Sawant
hCoV-19/India/UP-NBRI-7-1-22-20-CSW-1106/2021	EPI_ISL_9244437	2021-12-31	King George's Medical University	CSIR-National Botanical Research Institute	Priti Prasad, Shantanu Prakash, Babita, Tripti Rungta, Suruchi Shukla, Sumit K Bag, Amita Jain, Samir V Sawant
hCoV-19/India/MH-KasturbaMCGM-ICMR-INSACOG-WG2536/2022	EPI_ISL_9512176	2022-01-05	Kasturba Hospital Molecular Lab - INSACOG	Kasturba hospital WGS	Jayanthi Shastri, Vidushi Chitalia
hCoV-19/Poland/WSSEGDA-506/2022	EPI_ISL_9512507	2022-01-31	Laboratorium Diagnostyki Medycznej	Wojewódzka Stacja Sanitarno-Epidemiologiczna w Gdańsku	Gabriela Rutkowska,Karolina Smarzyńska,Marta Piszczyk,Barbara Skórczewska
hCoV-19/Sweden/6203856276/2022	EPI_ISL_9511798	2022-01-20	Sweden/Sodermanland/Unilabs	Unilabs/Eskilstuna/Sweden	Emma Arvidsson
hCoV-19/Poland/382197802/2022	EPI_ISL_9514666	2022-02-03	Narodowy Instytut Zdrowia Publicznego - PZH	WSSE w Warszawie	Dorota Wagrocka - Roczniak
hCoV-19/India/UP-NBRI-3-1-22-73-CWS-970/2021	EPI_ISL_9244104	2021-12-29	King George's Medical University	CSIR-National Botanical Research Institute	Priti Prasad, Shantanu Prakash, Babita, Tripti Rungta, Suruchi Shukla, Sumit K Bag, Amita Jain, Samir V Sawant
hCoV-19/India/UP-NBRI-3-1-22-72-CWS-969/2021	EPI_ISL_9244103	2021-12-29	King George's Medical University	CSIR-National Botanical Research Institute	Priti Prasad, Shantanu Prakash, Babita, Tripti Rungta, Suruchi Shukla, Sumit K Bag, Amita Jain, Samir V Sawant
hCoV-19/India/GJ-INSACOG-GBRC4454/2022	EPI_ISL_9236191	2022-01-24	BJ Medical College, Ahmedabad	Gujarat Biotechnology Research Centre	Jaykumar Rangani,Ramesh Pandit,Nitin Savaliya,Priyank Chavda,Sonal Sharma,Roshani Mishra,Disha Vora,Janvi Raval,Apurvasinh Puvar,Zarna Patel,Bhadreshsinh Gohil,Nimesh Patel,NitinShukla,Akhilesh Modi,Tasnim Trivedi,Gaurishankar Shrimali,Chaitanya Joshi,Madhvi Joshi
hCoV-19/France/IDF-HMN-22012240364/2021	EPI_ISL_9518264	2021-01-16	BROUSSAIS	Department of Virology, Henri Mondor University Hospital, Assistance Publique Hôpitaux de Paris, Université Paris-Est Créteil, INSERM U955	Christophe Rodriguez, Slim Fourati, Vanessa Demontant, Guillaume Gricourt, Melissa N'Debi, Alexandre Soulier, Elisabeth Trawinski, Jean-Michel Pawlotsky
hCoV-19/India/UP-NBRI-3-1-22-80-CWS-977/2021	EPI_ISL_9244106	2021-12-29	King George's Medical University	CSIR-National Botanical Research Institute	Priti Prasad, Shantanu Prakash, Babita, Tripti Rungta, Suruchi Shukla, Sumit K Bag, Amita Jain, Samir V Sawant
hCoV-19/Senegal/B29b08_SN-IRLPC-021260/2022	EPI_ISL_9521097	2022-01-28	Iressef Genomics lab	IRESSEF	Souleymane MBOUP, Abdou PADANE , Khadim GUEYE, Cyrille Diedhiou , Samba Ndiour, Diabou Diagne, Papa Alassane DIAW, Birahim Piere NDIAYE, Barada CISSE, Aminata MBOUP, Moustapha MBOW, Ndeye Coumba Toure KANE, Nafisatou LEYE, Gora LO, Ambroise AHOUIDI , Astou Gaye GAYE, Aminata DIA, Yacine DIA,Seni Ndiaye
hCoV-19/Poland/PL_P140/2022	EPI_ISL_8985653	2022-01-09	Diagnostyka. Laboratoria Medyczne.	1. ViroGenetics - BSL3 Laboratory of Virology, Małopolska Centre of Biotechnology, Jagiellonian University; 2. Diagtron Laboratoria Łukasz Rąbalski	Rabalski L., Gromowski,T., Rogalska-Kupiec M., Swadzba J., Wydmanski,W., Mazur-Panasiuk,N., Kowalski,M., Maciej Kosinski, Szulc,P., Sylwia Januszczak, Labaj,P.P., Pyrc,K.
hCoV-19/Poland/PL_P293/2022	EPI_ISL_8985734	2022-01-04	Diagnostyka. Laboratoria Medyczne.	1. ViroGenetics - BSL3 Laboratory of Virology, Małopolska Centre of Biotechnology, Jagiellonian University; 2. Diagtron Laboratoria Łukasz Rąbalski	Rabalski L., Gromowski,T., Rogalska-Kupiec M., Swadzba J., Wydmanski,W., Mazur-Panasiuk,N., Kowalski,M., Maciej Kosinski, Szulc,P., Sylwia Januszczak, Labaj,P.P., Pyrc,K.
hCoV-19/Israel/ICH-741113636/2022	EPI_ISL_8987658	2022-01-11	Clinical Microbiology Laboratory, Tel Aviv Sourasky Medical Center	Clinical Microbiology Laboratory, Tel Aviv Sourasky Medical Center	Katya Levytskyi, Ora Halutz, Alon Ziv, Lior Handler, Goel Morad, Matan Slutzkin, Amos Adler
hCoV-19/Israel/ICH-741114641/2022	EPI_ISL_8987207	2022-01-16	Clinical Microbiology Laboratory, Tel Aviv Sourasky Medical Center	Clinical Microbiology Laboratory, Tel Aviv Sourasky Medical Center	Katya Levytskyi, Ora Halutz, Alon Ziv, Lior Handler, Goel Morad, Matan Slutzkin, Amos Adler
hCoV-19/Israel/ICH-741117245/2022	EPI_ISL_9501016	2022-01-24	Clinical Microbiology Laboratory, Tel Aviv Sourasky Medical Center	Clinical Microbiology Laboratory, Tel Aviv Sourasky Medical Center	Orly Eshel, Katya Levytskyi, Ora Halutz, Alon Ziv, Lior Handler, Goel Morad, Amos Adler
hCoV-19/Israel/ICH-741117175/2022	EPI_ISL_9500937	2022-01-25	Clinical Microbiology Laboratory, Tel Aviv Sourasky Medical Center	Clinical Microbiology Laboratory, Tel Aviv Sourasky Medical Center	Orly Eshel, Katya Levytskyi, Ora Halutz, Alon Ziv, Lior Handler, Goel Morad, Amos Adler
hCoV-19/Israel/ICH-741117166/2022	EPI_ISL_9500936	2022-01-25	Clinical Microbiology Laboratory, Tel Aviv Sourasky Medical Center	Clinical Microbiology Laboratory, Tel Aviv Sourasky Medical Center	Orly Eshel, Katya Levytskyi, Ora Halutz, Alon Ziv, Lior Handler, Goel Morad, Amos Adler
hCoV-19/Israel/ICH-741117371/2022	EPI_ISL_9501009	2022-01-25	Clinical Microbiology Laboratory, Tel Aviv Sourasky Medical Center	Clinical Microbiology Laboratory, Tel Aviv Sourasky Medical Center	Orly Eshel, Katya Levytskyi, Ora Halutz, Alon Ziv, Lior Handler, Goel Morad, Amos Adler
hCoV-19/Israel/ICH-741117269/2022	EPI_ISL_9500977	2022-01-26	Clinical Microbiology Laboratory, Tel Aviv Sourasky Medical Center	Clinical Microbiology Laboratory, Tel Aviv Sourasky Medical Center	Orly Eshel, Katya Levytskyi, Ora Halutz, Alon Ziv, Lior Handler, Goel Morad, Amos Adler
hCoV-19/Israel/ICH-741117280/2022	EPI_ISL_9501012	2022-01-25	Clinical Microbiology Laboratory, Tel Aviv Sourasky Medical Center	Clinical Microbiology Laboratory, Tel Aviv Sourasky Medical Center	Orly Eshel, Katya Levytskyi, Ora Halutz, Alon Ziv, Lior Handler, Goel Morad, Amos Adler
hCoV-19/Israel/ICH-741117351/2022	EPI_ISL_9501051	2022-01-26	Clinical Microbiology Laboratory, Tel Aviv Sourasky Medical Center	Clinical Microbiology Laboratory, Tel Aviv Sourasky Medical Center	Orly Eshel, Katya Levytskyi, Ora Halutz, Alon Ziv, Lior Handler, Goel Morad, Amos Adler
hCoV-19/Israel/ICH-741117185/2022	EPI_ISL_9500978	2022-01-24	Clinical Microbiology Laboratory, Tel Aviv Sourasky Medical Center	Clinical Microbiology Laboratory, Tel Aviv Sourasky Medical Center	Orly Eshel, Katya Levytskyi, Ora Halutz, Alon Ziv, Lior Handler, Goel Morad, Amos Adler
hCoV-19/Israel/ICH-741117282/2022	EPI_ISL_9501063	2022-01-25	Clinical Microbiology Laboratory, Tel Aviv Sourasky Medical Center	Clinical Microbiology Laboratory, Tel Aviv Sourasky Medical Center	Orly Eshel, Katya Levytskyi, Ora Halutz, Alon Ziv, Lior Handler, Goel Morad, Amos Adler
hCoV-19/Israel/ICH-741117264/2022	EPI_ISL_9501041	2022-01-25	Clinical Microbiology Laboratory, Tel Aviv Sourasky Medical Center	Clinical Microbiology Laboratory, Tel Aviv Sourasky Medical Center	Orly Eshel, Katya Levytskyi, Ora Halutz, Alon Ziv, Lior Handler, Goel Morad, Amos Adler
hCoV-19/Israel/ICH-741117235/2022	EPI_ISL_9500971	2022-01-25	Clinical Microbiology Laboratory, Tel Aviv Sourasky Medical Center	Clinical Microbiology Laboratory, Tel Aviv Sourasky Medical Center	Orly Eshel, Katya Levytskyi, Ora Halutz, Alon Ziv, Lior Handler, Goel Morad, Amos Adler
hCoV-19/Austria/LB-R00057-S326/2022	EPI_ISL_9528616	2022-01-27	Lifebrain Covid Labor GmbH	Lifebrain Covid Labor GmbH	Filip Sima, Alexandra Wagner, Anna Edermayr
hCoV-19/Austria/LB-R00057-S064/2022	EPI_ISL_9528409	2022-01-25	Lifebrain Covid Labor GmbH	Lifebrain Covid Labor GmbH	Filip Sima, Alexandra Wagner, Anna Edermayr
hCoV-19/Austria/LB-R00057-S078/2022	EPI_ISL_9528420	2022-01-25	Lifebrain Covid Labor GmbH	Lifebrain Covid Labor GmbH	Filip Sima, Alexandra Wagner, Anna Edermayr
hCoV-19/Austria/LB-R00057-S011/2022	EPI_ISL_9528368	2022-01-24	Lifebrain Covid Labor GmbH	Lifebrain Covid Labor GmbH	Filip Sima, Alexandra Wagner, Anna Edermayr
hCoV-19/Austria/LB-R00057-S241/2022	EPI_ISL_9528545	2022-01-24	Lifebrain Covid Labor GmbH	Lifebrain Covid Labor GmbH	Filip Sima, Alexandra Wagner, Anna Edermayr
hCoV-19/Austria/LB-R00057-S367/2022	EPI_ISL_9528644	2022-01-26	Lifebrain Covid Labor GmbH	Lifebrain Covid Labor GmbH	Filip Sima, Alexandra Wagner, Anna Edermayr
hCoV-19/Austria/LB-R00057-S317/2022	EPI_ISL_9528608	2022-01-28	Lifebrain Covid Labor GmbH	Lifebrain Covid Labor GmbH	Filip Sima, Alexandra Wagner, Anna Edermayr
hCoV-19/Austria/LB-R00057-S271/2022	EPI_ISL_9528571	2022-01-25	Lifebrain Covid Labor GmbH	Lifebrain Covid Labor GmbH	Filip Sima, Alexandra Wagner, Anna Edermayr
hCoV-19/Austria/LB-R00057-S290/2022	EPI_ISL_9528589	2022-01-27	Lifebrain Covid Labor GmbH	Lifebrain Covid Labor GmbH	Filip Sima, Alexandra Wagner, Anna Edermayr
hCoV-19/Austria/LB-R00057-S082/2022	EPI_ISL_9528424	2022-01-24	Lifebrain Covid Labor GmbH	Lifebrain Covid Labor GmbH	Filip Sima, Alexandra Wagner, Anna Edermayr
hCoV-19/Austria/LB-R00057-S333/2022	EPI_ISL_9528622	2022-01-20	Lifebrain Covid Labor GmbH	Lifebrain Covid Labor GmbH	Filip Sima, Alexandra Wagner, Anna Edermayr
hCoV-19/Austria/LB-R00057-S301/2022	EPI_ISL_9528596	2022-01-26	Lifebrain Covid Labor GmbH	Lifebrain Covid Labor GmbH	Filip Sima, Alexandra Wagner, Anna Edermayr
hCoV-19/Botswana/R69B76_BHP_921373/2021	EPI_ISL_9002842	2021-12-26	National Health Laboratory	Botswana Harvard HIV Reference Laboratory	Sikhulile Moyo, Wonderful T. Choga, Dorcas Maruapula, Keoratile Ntshambiwa, Sefetogi Ramaologa, Thongbotho Mphoyakgosi, Boitumelo Zuze, Botshelo Radibe, Legodile Kooepile, Ontlametse T. Bareng, Pamela Smith-Lawrence, Kgomotso Moruisi, Roger Shapiro, Shahin Lockman, Joseph Makhema, Mphaphi B. Mbulawa, Mosepele Mosepele, Simani Gaseitsiwe
hCoV-19/Poland/PZH-GUM-7289/2022	EPI_ISL_9266930	2022-01-07	DL OBM WSSE w Lublinie	1. Tricity SARS-CoV-2 sequencing consortium: University of Gdansk, Medical University of Gdansk, Vaxican Ltd., Invicta Ltd. 2. National Institute of Public Health - National Institute of Hygiene, Warsaw, Poland	Maciej Kosinski, Celina Cybulska, Krystyna Bienkowska Szewczyk, Maciej Grzybek, Karolina Gackowska, Marcin Lubocki, Katarzyna Groth, Lukasz Rabalski, Katarzyna Zacharczuk, Magdalena Nowakowska, Małgorzata Sadkowska-Todys, Tomasz Wołkowicz
hCoV-19/Poland/PZH-GUM-7164/2022	EPI_ISL_9266833	2022-01-03	Laboratorium Diagnostyczne Centrum Medycznego Luxmed	1. Tricity SARS-CoV-2 sequencing consortium: University of Gdansk, Medical University of Gdansk, Vaxican Ltd., Invicta Ltd. 2. National Institute of Public Health - National Institute of Hygiene, Warsaw, Poland	Maciej Kosinski, Celina Cybulska, Krystyna Bienkowska Szewczyk, Maciej Grzybek, Karolina Gackowska, Marcin Lubocki, Katarzyna Groth, Lukasz Rabalski, Katarzyna Zacharczuk, Magdalena Nowakowska, Małgorzata Sadkowska-Todys, Tomasz Wołkowicz
hCoV-19/Poland/PZH-GUM-7186/2022	EPI_ISL_9266853	2022-01-04	Laboratorium Diagnostyczne Centrum Medycznego Luxmed	1. Tricity SARS-CoV-2 sequencing consortium: University of Gdansk, Medical University of Gdansk, Vaxican Ltd., Invicta Ltd. 2. National Institute of Public Health - National Institute of Hygiene, Warsaw, Poland	Maciej Kosinski, Celina Cybulska, Krystyna Bienkowska Szewczyk, Maciej Grzybek, Karolina Gackowska, Marcin Lubocki, Katarzyna Groth, Lukasz Rabalski, Katarzyna Zacharczuk, Magdalena Nowakowska, Małgorzata Sadkowska-Todys, Tomasz Wołkowicz
hCoV-19/Poland/PZH-GUM-7222/2022	EPI_ISL_9266877	2022-01-07	Medyczne Laboratorium Diagnostyczne LABMED Sp. z o.o., ul. Zimna 9, 20-204 Lublin	1. Tricity SARS-CoV-2 sequencing consortium: University of Gdansk, Medical University of Gdansk, Vaxican Ltd., Invicta Ltd. 2. National Institute of Public Health - National Institute of Hygiene, Warsaw, Poland	Maciej Kosinski, Celina Cybulska, Krystyna Bienkowska Szewczyk, Maciej Grzybek, Karolina Gackowska, Marcin Lubocki, Katarzyna Groth, Lukasz Rabalski, Katarzyna Zacharczuk, Magdalena Nowakowska, Małgorzata Sadkowska-Todys, Tomasz Wołkowicz
hCoV-19/Poland/PZH-GUM-7202/2022	EPI_ISL_9266864	2022-01-05	Laboratorium Genetyczne Alab Plus Sp. z o.o.	1. Tricity SARS-CoV-2 sequencing consortium: University of Gdansk, Medical University of Gdansk, Vaxican Ltd., Invicta Ltd. 2. National Institute of Public Health - National Institute of Hygiene, Warsaw, Poland	Maciej Kosinski, Celina Cybulska, Krystyna Bienkowska Szewczyk, Maciej Grzybek, Karolina Gackowska, Marcin Lubocki, Katarzyna Groth, Lukasz Rabalski, Katarzyna Zacharczuk, Magdalena Nowakowska, Małgorzata Sadkowska-Todys, Tomasz Wołkowicz
hCoV-19/Poland/PZH-GUM-7427/2022	EPI_ISL_9267028	2022-01-12	Instytut "Pomnik-Centrum Zdrowia Dziecka" Zakład Mikrobiologii i Immunologii Klinicznej	1. Tricity SARS-CoV-2 sequencing consortium: University of Gdansk, Medical University of Gdansk, Vaxican Ltd., Invicta Ltd. 2. National Institute of Public Health - National Institute of Hygiene, Warsaw, Poland	Maciej Kosinski, Celina Cybulska, Krystyna Bienkowska Szewczyk, Maciej Grzybek, Karolina Gackowska, Marcin Lubocki, Katarzyna Groth, Lukasz Rabalski, Katarzyna Zacharczuk, Magdalena Nowakowska, Małgorzata Sadkowska-Todys, Tomasz Wołkowicz
hCoV-19/Poland/PZH-GUM-7273/2022	EPI_ISL_9266917	2022-01-09	Laboratorium INNGEN	1. Tricity SARS-CoV-2 sequencing consortium: University of Gdansk, Medical University of Gdansk, Vaxican Ltd., Invicta Ltd. 2. National Institute of Public Health - National Institute of Hygiene, Warsaw, Poland	Maciej Kosinski, Celina Cybulska, Krystyna Bienkowska Szewczyk, Maciej Grzybek, Karolina Gackowska, Marcin Lubocki, Katarzyna Groth, Lukasz Rabalski, Katarzyna Zacharczuk, Magdalena Nowakowska, Małgorzata Sadkowska-Todys, Tomasz Wołkowicz
hCoV-19/Poland/PZH-GUM-7176/2022	EPI_ISL_9266844	2022-01-03	Laboratorium Genetyczne Alab Plus Sp. z o.o.	1. Tricity SARS-CoV-2 sequencing consortium: University of Gdansk, Medical University of Gdansk, Vaxican Ltd., Invicta Ltd. 2. National Institute of Public Health - National Institute of Hygiene, Warsaw, Poland	Maciej Kosinski, Celina Cybulska, Krystyna Bienkowska Szewczyk, Maciej Grzybek, Karolina Gackowska, Marcin Lubocki, Katarzyna Groth, Lukasz Rabalski, Katarzyna Zacharczuk, Magdalena Nowakowska, Małgorzata Sadkowska-Todys, Tomasz Wołkowicz
hCoV-19/Poland/PZH-GUM-7177/2022	EPI_ISL_9266845	2022-01-04	Laboratorium Diagnostyczne Centrum Medycznego Luxmed	1. Tricity SARS-CoV-2 sequencing consortium: University of Gdansk, Medical University of Gdansk, Vaxican Ltd., Invicta Ltd. 2. National Institute of Public Health - National Institute of Hygiene, Warsaw, Poland	Maciej Kosinski, Celina Cybulska, Krystyna Bienkowska Szewczyk, Maciej Grzybek, Karolina Gackowska, Marcin Lubocki, Katarzyna Groth, Lukasz Rabalski, Katarzyna Zacharczuk, Magdalena Nowakowska, Małgorzata Sadkowska-Todys, Tomasz Wołkowicz
hCoV-19/Poland/PZH-GUM-7275/2022	EPI_ISL_9266919	2022-01-09	Laboratorium Diagnostyczne Maklab Łęczna	1. Tricity SARS-CoV-2 sequencing consortium: University of Gdansk, Medical University of Gdansk, Vaxican Ltd., Invicta Ltd. 2. National Institute of Public Health - National Institute of Hygiene, Warsaw, Poland	Maciej Kosinski, Celina Cybulska, Krystyna Bienkowska Szewczyk, Maciej Grzybek, Karolina Gackowska, Marcin Lubocki, Katarzyna Groth, Lukasz Rabalski, Katarzyna Zacharczuk, Magdalena Nowakowska, Małgorzata Sadkowska-Todys, Tomasz Wołkowicz
hCoV-19/Poland/PZH-GUM-7298/2022	EPI_ISL_9266939	2022-01-05	Medyczne Laboratorium Diagnostyka Kielce	1. Tricity SARS-CoV-2 sequencing consortium: University of Gdansk, Medical University of Gdansk, Vaxican Ltd., Invicta Ltd. 2. National Institute of Public Health - National Institute of Hygiene, Warsaw, Poland	Maciej Kosinski, Celina Cybulska, Krystyna Bienkowska Szewczyk, Maciej Grzybek, Karolina Gackowska, Marcin Lubocki, Katarzyna Groth, Lukasz Rabalski, Katarzyna Zacharczuk, Magdalena Nowakowska, Małgorzata Sadkowska-Todys, Tomasz Wołkowicz
hCoV-19/Poland/PZH-GUM-7267/2022	EPI_ISL_9266911	2022-01-08	Laboratorium Diagnostyczne Maklab Łęczna	1. Tricity SARS-CoV-2 sequencing consortium: University of Gdansk, Medical University of Gdansk, Vaxican Ltd., Invicta Ltd. 2. National Institute of Public Health - National Institute of Hygiene, Warsaw, Poland	Maciej Kosinski, Celina Cybulska, Krystyna Bienkowska Szewczyk, Maciej Grzybek, Karolina Gackowska, Marcin Lubocki, Katarzyna Groth, Lukasz Rabalski, Katarzyna Zacharczuk, Magdalena Nowakowska, Małgorzata Sadkowska-Todys, Tomasz Wołkowicz
hCoV-19/Poland/PZH-GUM-7165/2022	EPI_ISL_9266834	2022-01-03	Laboratorium Diagnostyczne Centrum Medycznego Luxmed	1. Tricity SARS-CoV-2 sequencing consortium: University of Gdansk, Medical University of Gdansk, Vaxican Ltd., Invicta Ltd. 2. National Institute of Public Health - National Institute of Hygiene, Warsaw, Poland	Maciej Kosinski, Celina Cybulska, Krystyna Bienkowska Szewczyk, Maciej Grzybek, Karolina Gackowska, Marcin Lubocki, Katarzyna Groth, Lukasz Rabalski, Katarzyna Zacharczuk, Magdalena Nowakowska, Małgorzata Sadkowska-Todys, Tomasz Wołkowicz
hCoV-19/Poland/PZH-GUM-7179/2022	EPI_ISL_9266847	2022-01-04	Laboratorium Diagnostyczne Centrum Medycznego Luxmed	1. Tricity SARS-CoV-2 sequencing consortium: University of Gdansk, Medical University of Gdansk, Vaxican Ltd., Invicta Ltd. 2. National Institute of Public Health - National Institute of Hygiene, Warsaw, Poland	Maciej Kosinski, Celina Cybulska, Krystyna Bienkowska Szewczyk, Maciej Grzybek, Karolina Gackowska, Marcin Lubocki, Katarzyna Groth, Lukasz Rabalski, Katarzyna Zacharczuk, Magdalena Nowakowska, Małgorzata Sadkowska-Todys, Tomasz Wołkowicz
hCoV-19/Poland/PZH-GUM-7182/2022	EPI_ISL_9266850	2022-01-04	Laboratorium Diagnostyczne Genomika	1. Tricity SARS-CoV-2 sequencing consortium: University of Gdansk, Medical University of Gdansk, Vaxican Ltd., Invicta Ltd. 2. National Institute of Public Health - National Institute of Hygiene, Warsaw, Poland	Maciej Kosinski, Celina Cybulska, Krystyna Bienkowska Szewczyk, Maciej Grzybek, Karolina Gackowska, Marcin Lubocki, Katarzyna Groth, Lukasz Rabalski, Katarzyna Zacharczuk, Magdalena Nowakowska, Małgorzata Sadkowska-Todys, Tomasz Wołkowicz
hCoV-19/Poland/PZH-GUM-7219/2022	EPI_ISL_9266875	2022-01-07	Laboratorium Genetyczne Alab Plus Sp. z o.o.	1. Tricity SARS-CoV-2 sequencing consortium: University of Gdansk, Medical University of Gdansk, Vaxican Ltd., Invicta Ltd. 2. National Institute of Public Health - National Institute of Hygiene, Warsaw, Poland	Maciej Kosinski, Celina Cybulska, Krystyna Bienkowska Szewczyk, Maciej Grzybek, Karolina Gackowska, Marcin Lubocki, Katarzyna Groth, Lukasz Rabalski, Katarzyna Zacharczuk, Magdalena Nowakowska, Małgorzata Sadkowska-Todys, Tomasz Wołkowicz
hCoV-19/Poland/PZH-GUM-7239/2022	EPI_ISL_9266891	2022-01-08	Laboratorium Diagnostyczne Maklab Łęczna	1. Tricity SARS-CoV-2 sequencing consortium: University of Gdansk, Medical University of Gdansk, Vaxican Ltd., Invicta Ltd. 2. National Institute of Public Health - National Institute of Hygiene, Warsaw, Poland	Maciej Kosinski, Celina Cybulska, Krystyna Bienkowska Szewczyk, Maciej Grzybek, Karolina Gackowska, Marcin Lubocki, Katarzyna Groth, Lukasz Rabalski, Katarzyna Zacharczuk, Magdalena Nowakowska, Małgorzata Sadkowska-Todys, Tomasz Wołkowicz
hCoV-19/Poland/PZH-GUM-7290/2022	EPI_ISL_9266931	2022-01-08	DL OBM WSSE w Lublinie	1. Tricity SARS-CoV-2 sequencing consortium: University of Gdansk, Medical University of Gdansk, Vaxican Ltd., Invicta Ltd. 2. National Institute of Public Health - National Institute of Hygiene, Warsaw, Poland	Maciej Kosinski, Celina Cybulska, Krystyna Bienkowska Szewczyk, Maciej Grzybek, Karolina Gackowska, Marcin Lubocki, Katarzyna Groth, Lukasz Rabalski, Katarzyna Zacharczuk, Magdalena Nowakowska, Małgorzata Sadkowska-Todys, Tomasz Wołkowicz
hCoV-19/Poland/PZH-GUM-7169/2022	EPI_ISL_9266838	2022-01-03	Laboratorium Diagnostyczne Centrum Medycznego Luxmed	1. Tricity SARS-CoV-2 sequencing consortium: University of Gdansk, Medical University of Gdansk, Vaxican Ltd., Invicta Ltd. 2. National Institute of Public Health - National Institute of Hygiene, Warsaw, Poland	Maciej Kosinski, Celina Cybulska, Krystyna Bienkowska Szewczyk, Maciej Grzybek, Karolina Gackowska, Marcin Lubocki, Katarzyna Groth, Lukasz Rabalski, Katarzyna Zacharczuk, Magdalena Nowakowska, Małgorzata Sadkowska-Todys, Tomasz Wołkowicz
hCoV-19/Poland/PZH-GUM-7567/2022	EPI_ISL_9267159	2022-01-15	Polski Bank Komórek Macierzystych S.A. - Diagnostyka Sp. z o. o.	1. Tricity SARS-CoV-2 sequencing consortium: University of Gdansk, Medical University of Gdansk, Vaxican Ltd., Invicta Ltd. 2. National Institute of Public Health - National Institute of Hygiene, Warsaw, Poland	Maciej Kosinski, Celina Cybulska, Krystyna Bienkowska Szewczyk, Maciej Grzybek, Karolina Gackowska, Marcin Lubocki, Katarzyna Groth, Lukasz Rabalski, Katarzyna Zacharczuk, Magdalena Nowakowska, Małgorzata Sadkowska-Todys, Tomasz Wołkowicz
hCoV-19/Poland/PZH-GUM-7235/2022	EPI_ISL_9266887	2022-01-07	Laboratorium badawczo-rozwojowe VITAGENUM	1. Tricity SARS-CoV-2 sequencing consortium: University of Gdansk, Medical University of Gdansk, Vaxican Ltd., Invicta Ltd. 2. National Institute of Public Health - National Institute of Hygiene, Warsaw, Poland	Maciej Kosinski, Celina Cybulska, Krystyna Bienkowska Szewczyk, Maciej Grzybek, Karolina Gackowska, Marcin Lubocki, Katarzyna Groth, Lukasz Rabalski, Katarzyna Zacharczuk, Magdalena Nowakowska, Małgorzata Sadkowska-Todys, Tomasz Wołkowicz
hCoV-19/Poland/PZH-GUM-7206/2022	EPI_ISL_9266866	2022-01-06	Laboratorium Diagnostyczne Maklab Łęczna	1. Tricity SARS-CoV-2 sequencing consortium: University of Gdansk, Medical University of Gdansk, Vaxican Ltd., Invicta Ltd. 2. National Institute of Public Health - National Institute of Hygiene, Warsaw, Poland	Maciej Kosinski, Celina Cybulska, Krystyna Bienkowska Szewczyk, Maciej Grzybek, Karolina Gackowska, Marcin Lubocki, Katarzyna Groth, Lukasz Rabalski, Katarzyna Zacharczuk, Magdalena Nowakowska, Małgorzata Sadkowska-Todys, Tomasz Wołkowicz
hCoV-19/Poland/PZH-GUM-7282/2022	EPI_ISL_9266925	2022-01-07	DL OBM WSSE w Lublinie	1. Tricity SARS-CoV-2 sequencing consortium: University of Gdansk, Medical University of Gdansk, Vaxican Ltd., Invicta Ltd. 2. National Institute of Public Health - National Institute of Hygiene, Warsaw, Poland	Maciej Kosinski, Celina Cybulska, Krystyna Bienkowska Szewczyk, Maciej Grzybek, Karolina Gackowska, Marcin Lubocki, Katarzyna Groth, Lukasz Rabalski, Katarzyna Zacharczuk, Magdalena Nowakowska, Małgorzata Sadkowska-Todys, Tomasz Wołkowicz
hCoV-19/Poland/PZH-GUM-7280/2022	EPI_ISL_9266924	2022-01-09	Laboratorium Genetyczne Alab Plus Sp. z o.o.	1. Tricity SARS-CoV-2 sequencing consortium: University of Gdansk, Medical University of Gdansk, Vaxican Ltd., Invicta Ltd. 2. National Institute of Public Health - National Institute of Hygiene, Warsaw, Poland	Maciej Kosinski, Celina Cybulska, Krystyna Bienkowska Szewczyk, Maciej Grzybek, Karolina Gackowska, Marcin Lubocki, Katarzyna Groth, Lukasz Rabalski, Katarzyna Zacharczuk, Magdalena Nowakowska, Małgorzata Sadkowska-Todys, Tomasz Wołkowicz
hCoV-19/Poland/PZH-GUM-7243/2022	EPI_ISL_9266894	2022-01-07	Laboratorium badawczo-rozwojowe VITAGENUM	1. Tricity SARS-CoV-2 sequencing consortium: University of Gdansk, Medical University of Gdansk, Vaxican Ltd., Invicta Ltd. 2. National Institute of Public Health - National Institute of Hygiene, Warsaw, Poland	Maciej Kosinski, Celina Cybulska, Krystyna Bienkowska Szewczyk, Maciej Grzybek, Karolina Gackowska, Marcin Lubocki, Katarzyna Groth, Lukasz Rabalski, Katarzyna Zacharczuk, Magdalena Nowakowska, Małgorzata Sadkowska-Todys, Tomasz Wołkowicz
hCoV-19/Poland/PZH-GUM-7274/2022	EPI_ISL_9266918	2022-01-09	Laboratorium Diagnostyczne Maklab Łęczna	1. Tricity SARS-CoV-2 sequencing consortium: University of Gdansk, Medical University of Gdansk, Vaxican Ltd., Invicta Ltd. 2. National Institute of Public Health - National Institute of Hygiene, Warsaw, Poland	Maciej Kosinski, Celina Cybulska, Krystyna Bienkowska Szewczyk, Maciej Grzybek, Karolina Gackowska, Marcin Lubocki, Katarzyna Groth, Lukasz Rabalski, Katarzyna Zacharczuk, Magdalena Nowakowska, Małgorzata Sadkowska-Todys, Tomasz Wołkowicz
hCoV-19/Poland/PZH-GUM-7732/2022	EPI_ISL_9267314	2022-01-11	Wojewódzki Szpital Zakaźny w Warszawie	1. Tricity SARS-CoV-2 sequencing consortium: University of Gdansk, Medical University of Gdansk, Vaxican Ltd., Invicta Ltd. 2. National Institute of Public Health - National Institute of Hygiene, Warsaw, Poland	Maciej Kosinski, Celina Cybulska, Krystyna Bienkowska Szewczyk, Maciej Grzybek, Karolina Gackowska, Marcin Lubocki, Katarzyna Groth, Lukasz Rabalski, Katarzyna Zacharczuk, Magdalena Nowakowska, Małgorzata Sadkowska-Todys, Tomasz Wołkowicz
hCoV-19/Poland/PZH-GUM-7288/2022	EPI_ISL_9266929	2022-01-03	Medyczne Laboratorium Diagnostyczne COZL im. św. Jana z Dukli	1. Tricity SARS-CoV-2 sequencing consortium: University of Gdansk, Medical University of Gdansk, Vaxican Ltd., Invicta Ltd. 2. National Institute of Public Health - National Institute of Hygiene, Warsaw, Poland	Maciej Kosinski, Celina Cybulska, Krystyna Bienkowska Szewczyk, Maciej Grzybek, Karolina Gackowska, Marcin Lubocki, Katarzyna Groth, Lukasz Rabalski, Katarzyna Zacharczuk, Magdalena Nowakowska, Małgorzata Sadkowska-Todys, Tomasz Wołkowicz
hCoV-19/Poland/PZH-GUM-7218/2022	EPI_ISL_9274768	2022-01-07	Laboratorium Diagnostyczne Centrum Medycznego Luxmed	1. Tricity SARS-CoV-2 sequencing consortium: University of Gdansk, Medical University of Gdansk, Vaxican Ltd., Invicta Ltd. 2. National Institute of Public Health - National Institute of Hygiene, Warsaw, Poland	Maciej Kosinski, Celina Cybulska, Krystyna Bienkowska Szewczyk, Maciej Grzybek, Karolina Gackowska, Marcin Lubocki, Katarzyna Groth, Lukasz Rabalski, Katarzyna Zacharczuk, Magdalena Nowakowska, Małgorzata Sadkowska-Todys, Tomasz Wołkowicz
hCoV-19/Poland/Kce-886/2022	EPI_ISL_9275180	2022-01-25	Laboratorium Medyczne GynCentrum – Oddział Sosnowiec	Wojewódzka Stacja Sanitarno-Epidemiologiczna w Katowicach	Beata Rozwadowska, Marta Albertyńska, Agata Chajda, Elżbieta Bartkowiak, Adrian Miara
hCoV-19/Poland/PZH-GUM-7200/2022	EPI_ISL_9274765	2022-01-05	Laboratorium Genetyczne Alab Plus Sp. z o.o.	1. Tricity SARS-CoV-2 sequencing consortium: University of Gdansk, Medical University of Gdansk, Vaxican Ltd., Invicta Ltd. 2. National Institute of Public Health - National Institute of Hygiene, Warsaw, Poland	Maciej Kosinski, Celina Cybulska, Krystyna Bienkowska Szewczyk, Maciej Grzybek, Karolina Gackowska, Marcin Lubocki, Katarzyna Groth, Lukasz Rabalski, Katarzyna Zacharczuk, Magdalena Nowakowska, Małgorzata Sadkowska-Todys, Tomasz Wołkowicz
hCoV-19/India/WB-INSACOG-1930301670728/2021	EPI_ISL_9551246	2021-12-27	INSACOG-WB	National Institute of Biomedical Genomics – INSACOG	Arindam Maitra, Bhaswati Bandyopadhyay, Nidhan Kumar Biswas, Tamal Ghosh, Sreedhar Chinnaswamy, Ajay Chakraborti, Saumitra Das
hCoV-19/India/WB-INSACOG-1931502639089/2021	EPI_ISL_9551237	2021-12-30	INSACOG-WB	National Institute of Biomedical Genomics – INSACOG	Arindam Maitra, Bhaswati Bandyopadhyay, Nidhan Kumar Biswas, Tamal Ghosh, Sreedhar Chinnaswamy, Ajay Chakraborti, Saumitra Das
hCoV-19/India/WB-INSACOG-1930301679374/2021	EPI_ISL_9551009	2021-12-29	INSACOG-WB	National Institute of Biomedical Genomics – INSACOG	Arindam Maitra, Bhaswati Bandyopadhyay, Nidhan Kumar Biswas, Tamal Ghosh, Sreedhar Chinnaswamy, Ajay Chakraborti, Saumitra Das
hCoV-19/India/WB-INSACOG-1930301691641/2021	EPI_ISL_9550691	2021-12-31	INSACOG-WB	National Institute of Biomedical Genomics – INSACOG	Arindam Maitra, Bhaswati Bandyopadhyay, Nidhan Kumar Biswas, Tamal Ghosh, Sreedhar Chinnaswamy, Ajay Chakraborti, Saumitra Das
hCoV-19/India/WB-INSACOG-1930301698165/2022	EPI_ISL_9551319	2022-01-01	INSACOG-WB	National Institute of Biomedical Genomics – INSACOG	Arindam Maitra, Bhaswati Bandyopadhyay, Nidhan Kumar Biswas, Tamal Ghosh, Sreedhar Chinnaswamy, Ajay Chakraborti, Saumitra Das
hCoV-19/India/WB-INSACOG-1931502636011/2021	EPI_ISL_9550786	2021-12-29	INSACOG-WB	National Institute of Biomedical Genomics – INSACOG	Arindam Maitra, Bhaswati Bandyopadhyay, Nidhan Kumar Biswas, Tamal Ghosh, Sreedhar Chinnaswamy, Ajay Chakraborti, Saumitra Das
hCoV-19/India/WB-INSACOG-1931502643380/2021	EPI_ISL_9550815	2021-12-30	INSACOG-WB	National Institute of Biomedical Genomics – INSACOG	Arindam Maitra, Bhaswati Bandyopadhyay, Nidhan Kumar Biswas, Tamal Ghosh, Sreedhar Chinnaswamy, Ajay Chakraborti, Saumitra Das
hCoV-19/India/WB-INSACOG-1931502637284/2021	EPI_ISL_9550915	2021-12-29	INSACOG-WB	National Institute of Biomedical Genomics – INSACOG	Arindam Maitra, Bhaswati Bandyopadhyay, Nidhan Kumar Biswas, Tamal Ghosh, Sreedhar Chinnaswamy, Ajay Chakraborti, Saumitra Das
hCoV-19/India/WB-INSACOG-1930301685924/2021	EPI_ISL_9551220	2021-12-31	INSACOG-WB	National Institute of Biomedical Genomics – INSACOG	Arindam Maitra, Bhaswati Bandyopadhyay, Nidhan Kumar Biswas, Tamal Ghosh, Sreedhar Chinnaswamy, Ajay Chakraborti, Saumitra Das
hCoV-19/India/WB-INSACOG-1931502641414/2021	EPI_ISL_9550802	2021-12-30	INSACOG-WB	National Institute of Biomedical Genomics – INSACOG	Arindam Maitra, Bhaswati Bandyopadhyay, Nidhan Kumar Biswas, Tamal Ghosh, Sreedhar Chinnaswamy, Ajay Chakraborti, Saumitra Das
hCoV-19/India/WB-INSACOG-1931502627495/2021	EPI_ISL_9550968	2021-12-28	INSACOG-WB	National Institute of Biomedical Genomics – INSACOG	Arindam Maitra, Bhaswati Bandyopadhyay, Nidhan Kumar Biswas, Tamal Ghosh, Sreedhar Chinnaswamy, Ajay Chakraborti, Saumitra Das
hCoV-19/India/WB-INSACOG-1931502636365/2021	EPI_ISL_9550912	2021-12-29	INSACOG-WB	National Institute of Biomedical Genomics – INSACOG	Arindam Maitra, Bhaswati Bandyopadhyay, Nidhan Kumar Biswas, Tamal Ghosh, Sreedhar Chinnaswamy, Ajay Chakraborti, Saumitra Das
hCoV-19/India/WB-INSACOG-1930301703713/2022	EPI_ISL_9551323	2022-01-02	INSACOG-WB	National Institute of Biomedical Genomics – INSACOG	Arindam Maitra, Bhaswati Bandyopadhyay, Nidhan Kumar Biswas, Tamal Ghosh, Sreedhar Chinnaswamy, Ajay Chakraborti, Saumitra Das
hCoV-19/India/WB-INSACOG-1931502629515/2021	EPI_ISL_9550896	2021-12-28	INSACOG-WB	National Institute of Biomedical Genomics – INSACOG	Arindam Maitra, Bhaswati Bandyopadhyay, Nidhan Kumar Biswas, Tamal Ghosh, Sreedhar Chinnaswamy, Ajay Chakraborti, Saumitra Das
hCoV-19/India/WB-INSACOG-1931502633781/2021	EPI_ISL_9550782	2021-12-29	INSACOG-WB	National Institute of Biomedical Genomics – INSACOG	Arindam Maitra, Bhaswati Bandyopadhyay, Nidhan Kumar Biswas, Tamal Ghosh, Sreedhar Chinnaswamy, Ajay Chakraborti, Saumitra Das
hCoV-19/India/WB-INSACOG-1931502630248/2021	EPI_ISL_9550809	2021-12-29	INSACOG-WB	National Institute of Biomedical Genomics – INSACOG	Arindam Maitra, Bhaswati Bandyopadhyay, Nidhan Kumar Biswas, Tamal Ghosh, Sreedhar Chinnaswamy, Ajay Chakraborti, Saumitra Das
hCoV-19/India/MH-INSACOG-1930301691643/2021	EPI_ISL_9550681	2021-12-31	INSACOG-WB	National Institute of Biomedical Genomics – INSACOG	Arindam Maitra, Bhaswati Bandyopadhyay, Nidhan Kumar Biswas, Tamal Ghosh, Sreedhar Chinnaswamy, Ajay Chakraborti, Saumitra Das
hCoV-19/India/WB-INSACOG-1931502631365/2021	EPI_ISL_9550974	2021-12-29	INSACOG-WB	National Institute of Biomedical Genomics – INSACOG	Arindam Maitra, Bhaswati Bandyopadhyay, Nidhan Kumar Biswas, Tamal Ghosh, Sreedhar Chinnaswamy, Ajay Chakraborti, Saumitra Das
hCoV-19/India/WB-INSACOG-1930301678914/2021	EPI_ISL_9551011	2021-12-29	INSACOG-WB	National Institute of Biomedical Genomics – INSACOG	Arindam Maitra, Bhaswati Bandyopadhyay, Nidhan Kumar Biswas, Tamal Ghosh, Sreedhar Chinnaswamy, Ajay Chakraborti, Saumitra Das
hCoV-19/India/WB-INSACOG-1931502625555/2021	EPI_ISL_9550966	2021-12-28	INSACOG-WB	National Institute of Biomedical Genomics – INSACOG	Arindam Maitra, Bhaswati Bandyopadhyay, Nidhan Kumar Biswas, Tamal Ghosh, Sreedhar Chinnaswamy, Ajay Chakraborti, Saumitra Das
hCoV-19/India/WB-INSACOG-1931502631156/2021	EPI_ISL_9550973	2021-12-29	INSACOG-WB	National Institute of Biomedical Genomics – INSACOG	Arindam Maitra, Bhaswati Bandyopadhyay, Nidhan Kumar Biswas, Tamal Ghosh, Sreedhar Chinnaswamy, Ajay Chakraborti, Saumitra Das
hCoV-19/India/WB-INSACOG-193150264718/2021	EPI_ISL_9550811	2021-12-29	INSACOG-WB	National Institute of Biomedical Genomics – INSACOG	Arindam Maitra, Bhaswati Bandyopadhyay, Nidhan Kumar Biswas, Tamal Ghosh, Sreedhar Chinnaswamy, Ajay Chakraborti, Saumitra Das
hCoV-19/India/WB-INSACOG-1930301691771/2022	EPI_ISL_9551224	2022-01-01	INSACOG-WB	National Institute of Biomedical Genomics – INSACOG	Arindam Maitra, Bhaswati Bandyopadhyay, Nidhan Kumar Biswas, Tamal Ghosh, Sreedhar Chinnaswamy, Ajay Chakraborti, Saumitra Das
hCoV-19/India/WB-INSACOG-1931502626882/2021	EPI_ISL_9550725	2021-12-28	INSACOG-WB	National Institute of Biomedical Genomics – INSACOG	Arindam Maitra, Bhaswati Bandyopadhyay, Nidhan Kumar Biswas, Tamal Ghosh, Sreedhar Chinnaswamy, Ajay Chakraborti, Saumitra Das
hCoV-19/Poland/Kce-1220/2022	EPI_ISL_9551718	2022-01-31	Laboratorium Medyczne GynCentrum – Oddzial Sosnowiec	Wojewódzka Stacja Sanitarno-Epidemiologiczna w Katowicach	Beata Rozwadowska, Marta Albertynska, Agata Chajda, Elzbieta Bartkowiak, Adrian Miara
hCoV-19/Israel/ICH-741115535/2022	EPI_ISL_9286016	2022-01-22	Clinical Microbiology Laboratory, Tel Aviv Sourasky Medical Center	Clinical Microbiology Laboratory, Tel Aviv Sourasky Medical Center	Katya Levytskyi, Orly Eshel, Ora Halutz, Alon Ziv, Lior Handler, Goel Morad, Amos Adler
hCoV-19/SriLanka/aicbu4154/2022	EPI_ISL_9285971	2022-01-23	Allergy, Immunology and Cell Biology Unit (AICBU)	Allergy, Immunology and Cell Biology Unit (AICBU)	Chandima Jeewandara, Deshni Jayathilaka, Farha Bary, Heshan Kuruppu, Tibutius Thanesh, Dumni Guasinghe, Dinuka Ariyaratne, Ayesha Wijesinghe, Diyanath Ranasinghe, Gathsaurie Neelika Malavige
hCoV-19/Israel/ICH-741115624/2022	EPI_ISL_9286049	2022-01-25	Clinical Microbiology Laboratory, Tel Aviv Sourasky Medical Center	Clinical Microbiology Laboratory, Tel Aviv Sourasky Medical Center	Katya Levytskyi, Orly Eshel, Ora Halutz, Alon Ziv, Lior Handler, Goel Morad, Amos Adler
hCoV-19/Israel/ICH-741115803/2022	EPI_ISL_9286108	2022-01-24	Clinical Microbiology Laboratory, Tel Aviv Sourasky Medical Center	Clinical Microbiology Laboratory, Tel Aviv Sourasky Medical Center	Katya Levytskyi, Orly Eshel, Ora Halutz, Alon Ziv, Lior Handler, Goel Morad, Amos Adler
hCoV-19/Israel/ICH-741115862/2022	EPI_ISL_9286127	2022-01-23	Clinical Microbiology Laboratory, Tel Aviv Sourasky Medical Center	Clinical Microbiology Laboratory, Tel Aviv Sourasky Medical Center	Katya Levytskyi, Orly Eshel, Ora Halutz, Alon Ziv, Lior Handler, Goel Morad, Amos Adler
hCoV-19/Israel/ICH-741115825/2022	EPI_ISL_9286116	2022-01-23	Clinical Microbiology Laboratory, Tel Aviv Sourasky Medical Center	Clinical Microbiology Laboratory, Tel Aviv Sourasky Medical Center	Katya Levytskyi, Orly Eshel, Ora Halutz, Alon Ziv, Lior Handler, Goel Morad, Amos Adler
hCoV-19/Israel/ICH-741115793/2022	EPI_ISL_9286101	2022-01-24	Clinical Microbiology Laboratory, Tel Aviv Sourasky Medical Center	Clinical Microbiology Laboratory, Tel Aviv Sourasky Medical Center	Katya Levytskyi, Orly Eshel, Ora Halutz, Alon Ziv, Lior Handler, Goel Morad, Amos Adler
hCoV-19/Poland/PZH-GUM-9361/2022	EPI_ISL_9569894	2022-01-22	Diagnostyka Sp. z o.o. Gdańsk	1. Tricity SARS-CoV-2 sequencing consortium: University of Gdansk, Medical University of Gdansk, Vaxican Ltd., Invicta Ltd. 2. National Institute of Public Health - National Institute of Hygiene, Warsaw, Poland	Maciej Kosinski, Celina Cybulska, Krystyna Bienkowska Szewczyk, Maciej Grzybek, Karolina Gackowska, Marcin Lubocki, Katarzyna Groth, Lukasz Rabalski, Katarzyna Zacharczuk, Magdalena Nowakowska, Małgorzata Sadkowska-Todys, Tomasz Wołkowicz
hCoV-19/SriLanka/aicbu4229/2022	EPI_ISL_9570839	2022-01-28	Allergy, Immunology and Cell Biology Unit (AICBU)	Allergy, Immunology and Cell Biology Unit (AICBU)	Chandima Jeewandara, Deshni Jayathilaka, Farha Bary, Heshan Kuruppu, Tibutius Thanesh, Dumni Guasinghe, Dinuka Ariyaratne, Ayesha Wijesinghe, Diyanath Ranasinghe, Gathsaurie Neelika Malavige
hCoV-19/SriLanka/aicbu4333/2022	EPI_ISL_9570763	2022-01-21	Allergy, Immunology and Cell Biology Unit (AICBU)	Allergy, Immunology and Cell Biology Unit (AICBU)	Chandima Jeewandara, Deshni Jayathilaka, Farha Bary, Heshan Kuruppu, Tibutius Thanesh, Dumni Guasinghe, Dinuka Ariyaratne, Ayesha Wijesinghe, Diyanath Ranasinghe, Gathsaurie Neelika Malavige
hCoV-19/SouthAfrica/NCV371/2022	EPI_ISL_9313505	2022-01-07	National Health Laboratory Services, Virology	National Health Laboratory Services, Virology	Kathleen Subramoney, Nkhensani Mtileni, Avani Bharuthram, Florette K. Treurnicht
hCoV-19/India/KA-RFNB-4439/2022	EPI_ISL_9329959	2022-01	APOLLO HEALTH AND LIFESTYLE LTD	National Center for Biological Sciences, TIFR - Rockefeller Foundation	Darshan Sreenivas,Bhagyashree Madhav Shelar,Kathirvel Kandasamy,Lakshminarayanan CP,Awadhesh Pandit,Satyajit Mayor,Uma Ramakrishnan,Dimple Notani
hCoV-19/India/KA-RFNB-4396/2022	EPI_ISL_9329945	2022-01	APOLLO HEALTH AND LIFESTYLE LTD	National Center for Biological Sciences, TIFR - Rockefeller Foundation	Darshan Sreenivas,Bhagyashree Madhav Shelar,Kathirvel Kandasamy,Lakshminarayanan CP,Awadhesh Pandit,Satyajit Mayor,Uma Ramakrishnan,Dimple Notani
hCoV-19/India/KA-RFNB-4419/2022	EPI_ISL_9329955	2022-01	APOLLO HEALTH AND LIFESTYLE LTD	National Center for Biological Sciences, TIFR - Rockefeller Foundation	Darshan Sreenivas,Bhagyashree Madhav Shelar,Kathirvel Kandasamy,Lakshminarayanan CP,Awadhesh Pandit,Satyajit Mayor,Uma Ramakrishnan,Dimple Notani
hCoV-19/Germany/BW-FR2781/2022	EPI_ISL_9324100	2022-01-17	Institute of Virology, Medical Center, University of Freiburg, Freiburg, Germany	Institute of Virology, Clinial Virus Genomics, Medical Center, University of Freiburg, Freiburg, Germany	Jonas Fuchs, Lisa Gutbrod, Lena Jaki, Marcus Panning
hCoV-19/India/KA-RFNB-4327/2022	EPI_ISL_9329920	2022-01	APOLLO HEALTH AND LIFESTYLE LTD	National Center for Biological Sciences, TIFR - Rockefeller Foundation	Darshan Sreenivas,Bhagyashree Madhav Shelar,Kathirvel Kandasamy,Lakshminarayanan CP,Awadhesh Pandit,Satyajit Mayor,Uma Ramakrishnan,Dimple Notani
hCoV-19/India/KA-RFNB-3931/2022	EPI_ISL_9329622	2022-01-12	BANGALORE BAPTIST HOSPITAL	National Center for Biological Sciences, TIFR - Rockefeller Foundation	Darshan Sreenivas,Bhagyashree Madhav Shelar,Kathirvel Kandasamy,Lakshminarayanan CP,Awadhesh Pandit,Satyajit Mayor,Uma Ramakrishnan,Dimple Notani
hCoV-19/India/KA-RFNB-3787/2022	EPI_ISL_9329549	2022-01	APOLLO HEALTH AND LIFESTYLE LTD	National Center for Biological Sciences, TIFR - Rockefeller Foundation	Darshan Sreenivas,Bhagyashree Madhav Shelar,Kathirvel Kandasamy,Lakshminarayanan CP,Awadhesh Pandit,Satyajit Mayor,Uma Ramakrishnan,Dimple Notani
hCoV-19/India/KA-RFNB-3909/2022	EPI_ISL_9329610	2022-01	APOLLO HEALTH AND LIFESTYLE LTD	National Center for Biological Sciences, TIFR - Rockefeller Foundation	Darshan Sreenivas,Bhagyashree Madhav Shelar,Kathirvel Kandasamy,Lakshminarayanan CP,Awadhesh Pandit,Satyajit Mayor,Uma Ramakrishnan,Dimple Notani
hCoV-19/India/KA-RFNB-4328/2022	EPI_ISL_9329921	2022-01	APOLLO HEALTH AND LIFESTYLE LTD	National Center for Biological Sciences, TIFR - Rockefeller Foundation	Darshan Sreenivas,Bhagyashree Madhav Shelar,Kathirvel Kandasamy,Lakshminarayanan CP,Awadhesh Pandit,Satyajit Mayor,Uma Ramakrishnan,Dimple Notani
hCoV-19/India/KA-RFNB-4334/2022	EPI_ISL_9329922	2022-01	APOLLO HEALTH AND LIFESTYLE LTD	National Center for Biological Sciences, TIFR - Rockefeller Foundation	Darshan Sreenivas,Bhagyashree Madhav Shelar,Kathirvel Kandasamy,Lakshminarayanan CP,Awadhesh Pandit,Satyajit Mayor,Uma Ramakrishnan,Dimple Notani
hCoV-19/India/KA-RFNB-3775/2022	EPI_ISL_9329543	2022-01	APOLLO HEALTH AND LIFESTYLE LTD	National Center for Biological Sciences, TIFR - Rockefeller Foundation	Darshan Sreenivas,Bhagyashree Madhav Shelar,Kathirvel Kandasamy,Lakshminarayanan CP,Awadhesh Pandit,Satyajit Mayor,Uma Ramakrishnan,Dimple Notani
hCoV-19/India/KA-RFNB-4306/2022	EPI_ISL_9329912	2022-01	APOLLO HEALTH AND LIFESTYLE LTD	National Center for Biological Sciences, TIFR - Rockefeller Foundation	Darshan Sreenivas,Bhagyashree Madhav Shelar,Kathirvel Kandasamy,Lakshminarayanan CP,Awadhesh Pandit,Satyajit Mayor,Uma Ramakrishnan,Dimple Notani
hCoV-19/India/KA-RFNB-3908/2022	EPI_ISL_9329609	2022-01	APOLLO HEALTH AND LIFESTYLE LTD	National Center for Biological Sciences, TIFR - Rockefeller Foundation	Darshan Sreenivas,Bhagyashree Madhav Shelar,Kathirvel Kandasamy,Lakshminarayanan CP,Awadhesh Pandit,Satyajit Mayor,Uma Ramakrishnan,Dimple Notani
hCoV-19/India/KA-RFNB-4343/2022	EPI_ISL_9329926	2022-01	APOLLO HEALTH AND LIFESTYLE LTD	National Center for Biological Sciences, TIFR - Rockefeller Foundation	Darshan Sreenivas,Bhagyashree Madhav Shelar,Kathirvel Kandasamy,Lakshminarayanan CP,Awadhesh Pandit,Satyajit Mayor,Uma Ramakrishnan,Dimple Notani
hCoV-19/India/KA-RFNB-4101/2022	EPI_ISL_9329764	2022-01	APOLLO HEALTH AND LIFESTYLE LTD	National Center for Biological Sciences, TIFR - Rockefeller Foundation	Darshan Sreenivas,Bhagyashree Madhav Shelar,Kathirvel Kandasamy,Lakshminarayanan CP,Awadhesh Pandit,Satyajit Mayor,Uma Ramakrishnan,Dimple Notani
hCoV-19/India/KA-RFNB-3770/2022	EPI_ISL_9329539	2022-01	APOLLO HEALTH AND LIFESTYLE LTD	National Center for Biological Sciences, TIFR - Rockefeller Foundation	Darshan Sreenivas,Bhagyashree Madhav Shelar,Kathirvel Kandasamy,Lakshminarayanan CP,Awadhesh Pandit,Satyajit Mayor,Uma Ramakrishnan,Dimple Notani
hCoV-19/India/KA-RFNB-3737/2022	EPI_ISL_9329515	2022-01	APOLLO HEALTH AND LIFESTYLE LTD	National Center for Biological Sciences, TIFR - Rockefeller Foundation	Darshan Sreenivas,Bhagyashree Madhav Shelar,Kathirvel Kandasamy,Lakshminarayanan CP,Awadhesh Pandit,Satyajit Mayor,Uma Ramakrishnan,Dimple Notani
hCoV-19/India/KA-RFNB-4145/2022	EPI_ISL_9329797	2022-01-19	BANGALORE BAPTIST HOSPITAL	National Center for Biological Sciences, TIFR - Rockefeller Foundation	Darshan Sreenivas,Bhagyashree Madhav Shelar,Kathirvel Kandasamy,Lakshminarayanan CP,Awadhesh Pandit,Satyajit Mayor,Uma Ramakrishnan,Dimple Notani
hCoV-19/India/KA-RFNB-3793/2022	EPI_ISL_9329554	2022-01	APOLLO HEALTH AND LIFESTYLE LTD	National Center for Biological Sciences, TIFR - Rockefeller Foundation	Darshan Sreenivas,Bhagyashree Madhav Shelar,Kathirvel Kandasamy,Lakshminarayanan CP,Awadhesh Pandit,Satyajit Mayor,Uma Ramakrishnan,Dimple Notani
hCoV-19/India/KA-RFNB-3769/2022	EPI_ISL_9329538	2022-01	APOLLO HEALTH AND LIFESTYLE LTD	National Center for Biological Sciences, TIFR - Rockefeller Foundation	Darshan Sreenivas,Bhagyashree Madhav Shelar,Kathirvel Kandasamy,Lakshminarayanan CP,Awadhesh Pandit,Satyajit Mayor,Uma Ramakrishnan,Dimple Notani
hCoV-19/India/KA-RFNB-4252/2022	EPI_ISL_9329887	2022-01	APOLLO HEALTH AND LIFESTYLE LTD	National Center for Biological Sciences, TIFR - Rockefeller Foundation	Darshan Sreenivas,Bhagyashree Madhav Shelar,Kathirvel Kandasamy,Lakshminarayanan CP,Awadhesh Pandit,Satyajit Mayor,Uma Ramakrishnan,Dimple Notani
hCoV-19/India/KA-RFNB-4056/2022	EPI_ISL_9329738	2022-01	APOLLO HEALTH AND LIFESTYLE LTD	National Center for Biological Sciences, TIFR - Rockefeller Foundation	Darshan Sreenivas,Bhagyashree Madhav Shelar,Kathirvel Kandasamy,Lakshminarayanan CP,Awadhesh Pandit,Satyajit Mayor,Uma Ramakrishnan,Dimple Notani
hCoV-19/India/KA-RFNB-3850/2022	EPI_ISL_9329587	2022-01	APOLLO HEALTH AND LIFESTYLE LTD	National Center for Biological Sciences, TIFR - Rockefeller Foundation	Darshan Sreenivas,Bhagyashree Madhav Shelar,Kathirvel Kandasamy,Lakshminarayanan CP,Awadhesh Pandit,Satyajit Mayor,Uma Ramakrishnan,Dimple Notani
hCoV-19/Botswana/R74B31_BHP_950272/2022	EPI_ISL_9342638	2022-01-12	Maun Reference Hospital laboratory	Botswana Harvard HIV Reference Laboratory	Sikhulile Moyo, Wonderful T. Choga, Dorcas Maruapula, Thongbotho Mphoyakgosi, Boitumelo J.L Zuze, Botshelo Radibe, Legodile Kooepile, Ontlametse T. Bareng, Sandra Maripe, Timothy Odirile Matsuokwane, Pamela Smith-Lawrence, Kgomotso Moruisi, Roger Shapiro, Shahin Lockman, Joseph Makhema, Mphaphi B. Mbulawa, Mosepele Mosepele, Simani Gaseitsiwe
hCoV-19/France/IDF-HMN-22012170790/2022	EPI_ISL_9340700	2022-01-11	BIO VSM LAB	Department of Virology, Henri Mondor University Hospital, Assistance Publique Hôpitaux de Paris, Université Paris-Est Créteil, INSERM U955	Christophe Rodriguez, Slim Fourati, Vanessa Demontant, Guillaume Gricourt, Melissa N'Debi, Alexandre Soulier, Elisabeth Trawinski, Jean-Michel Pawlotsky
hCoV-19/India/MH-CSIR-NEERI-barcode202/2022	EPI_ISL_9352397	2022-01-08	CSIR-NEERI, Nagpur Covid-19 Testing Lab	CSIR-NEERI, Nagpur Covid-19 Testing Lab	Krishna Khairnar et al.
hCoV-19/India/MH-CSIR-NEERI-barcode208/2022	EPI_ISL_9352403	2022-01-09	CSIR-NEERI, Nagpur Covid-19 Testing Lab	CSIR-NEERI, Nagpur Covid-19 Testing Lab	Krishna Khairnar et al.
hCoV-19/India/MH-CSIR-NEERI-barcode313/2022	EPI_ISL_9352434	2022-01-17	CSIR-NEERI, Nagpur Covid-19 Testing Lab	CSIR-NEERI, Nagpur Covid-19 Testing Lab	Krishna Khairnar et al.
hCoV-19/India/MH-CSIR-NEERI-barcode252/2022	EPI_ISL_9352613	2022-01-11	CSIR-NEERI, Nagpur Covid-19 Testing Lab	CSIR-NEERI, Nagpur Covid-19 Testing Lab	Krishna Khairnar et al.
hCoV-19/India/MH-CSIR-NEERI-barcode221/2022	EPI_ISL_9352581	2022-01-12	CSIR-NEERI, Nagpur Covid-19 Testing Lab	CSIR-NEERI, Nagpur Covid-19 Testing Lab	Krishna Khairnar et al.
hCoV-19/Belgium/Jessa_11-2204-005978ZOL/2022	EPI_ISL_9353777	2022-01-27	Ziekenhuis Oost-Limburg	Jessa	Severine Berden et al. on behalf of the Jessa_cmdLab
hCoV-19/Poland/PZH-UMB-11750/2022	EPI_ISL_9688281	2022-01-23	Laboratorium Diagnostyczno-Analityczne Poznań	1. Academic Center for Pathomorphological and Genetic-Molecular Diagnostics ltd, Bialystok, Poland 2. National Institute of Public Health - National Institute of Hygiene, Warsaw, Poland	Radosław Charkiewicz, Jacek Nikliński, Przemysław Biecek. Joanna Reszeć, Piotr Majewski, Anetta Sulewska, Piotr Karabowicz, Joanna Kiśluk, Janusz Dzięcioł, Konrad Raczkowski, Katarzyna Zacharczuk, Magdalena Nowakowska, Małgorzata Sadkowska-Todys, Tomasz Wołkowicz
hCoV-19/India/DL-ILBS-WGS3601/2022	EPI_ISL_9374567	2022-01-06	ILBS	ILBS	Ekta Gupta, Varun Suroliya, Pramod Gautam, Reshu Agarwal, Urvinder Kaur, Amit Pandey, Arjun Bhugra, Priya Singh, Chhagan Bihari Sharma, Shiv Kumar Sarin
hCoV-19/Israel/SMC-7039297/2022	EPI_ISL_9592294	2022-01-22	Shamir Medical Center (Asaf Harofe)	Shamir Medical Center (Asaf Harofe)	Nir Rainy,Chen Weiner,Reut Sorek Abramovich,Yevgeni Yegorov,Anna Vishnevsky,Patricia Benveniste-Lekovitz,Abu Hamad Ramzia,Adina Bar Chaim
hCoV-19/India/MH-RFIP08625/2021	EPI_ISL_9697807	2021-12-25	Dr Jariwala Laboratory & Diagnostics LLP, Mumbai	RF-IISER Pune	Krishanpal Karmodiya, Aurnab Ghose, Joy Merwin Monteiro
hCoV-19/India/MH-RFIP08665/2021	EPI_ISL_9697822	2021-12-23	Dr Jariwala Laboratory & Diagnostics LLP, Mumbai	RF-IISER Pune	Krishanpal Karmodiya, Aurnab Ghose, Joy Merwin Monteiro
hCoV-19/Indonesia/JK-NIHRD-WGS.22.01417/2022	EPI_ISL_9700102	2022-01-20	BBTKLPP Jakarta	National Institute of Health Research and Development	Fajar Nur Sulistiyohadi, Hana Apsari Pawestri, Subangkit, Kartika Dewi Puspa, Arie Ardiansyah Nugraha, Hartanti Dian Ikawati,Nur Ika Hariastuti, Putri Widia, Nelly Puspandari, Vivi Setiawaty
hCoV-19/India/MH-RFIP08465/2022	EPI_ISL_9697641	2022-01-19	HAD-Noble Hospital, Pune	RF-IISER Pune	Krishanpal Karmodiya, Aurnab Ghose, Joy Merwin Monteiro
hCoV-19/Nepal/NPHL-S-1059/2022	EPI_ISL_9388282	2022-01-05	Prasuti griha PCR Lab	National Public Health Laboratory	National Public Health Laboratory Team
hCoV-19/India/MH-RFIP08756/2022	EPI_ISL_9697680	2022-01-19	Noble Hospital, Pune	RF-IISER Pune	Krishanpal Karmodiya, Aurnab Ghose, Joy Merwin Monteiro
hCoV-19/India/MH-RFIP08416/2022	EPI_ISL_9697615	2022-01-19	HAD-Noble Hospital, Pune	RF-IISER Pune	Krishanpal Karmodiya, Aurnab Ghose, Joy Merwin Monteiro
hCoV-19/India/MH-RFIP08443/2022	EPI_ISL_9697630	2022-01-19	HAD-Noble Hospital, Pune	RF-IISER Pune	Krishanpal Karmodiya, Aurnab Ghose, Joy Merwin Monteiro
hCoV-19/Sweden/9529610264/2022	EPI_ISL_9696645	2022-01-23	Sweden/Vastragotaland/Unilabs	Unilabs/Eskilstuna/Sweden	Emma Arvidsson
hCoV-19/Sweden/1596293963/2022	EPI_ISL_9696646	2022-01-24	Sweden/Vastragotaland/Unilabs	Unilabs/Eskilstuna/Sweden	Emma Arvidsson
hCoV-19/Sweden/1596368063/2022	EPI_ISL_9696680	2022-01-24	Sweden/Vastragotaland/Unilabs	Unilabs/Eskilstuna/Sweden	Emma Arvidsson
hCoV-19/Sweden/1596308063/2022	EPI_ISL_9696683	2022-01-24	Sweden/Vastragotaland/Unilabs	Unilabs/Eskilstuna/Sweden	Emma Arvidsson
hCoV-19/Poland/PZH-GUM-8764/2022	EPI_ISL_9392243	2022-01-15	Instytut Genetyki Sądowej Sp. z o.o.	1. Tricity SARS-CoV-2 sequencing consortium: University of Gdansk, Medical University of Gdansk, Vaxican Ltd., Invicta Ltd. 2. National Institute of Public Health - National Institute of Hygiene, Warsaw, Poland	Maciej Kosinski, Celina Cybulska, Krystyna Bienkowska Szewczyk, Maciej Grzybek, Karolina Gackowska, Marcin Lubocki, Katarzyna Groth, Lukasz Rabalski, Katarzyna Zacharczuk, Magdalena Nowakowska, Małgorzata Sadkowska-Todys, Tomasz Wołkowicz
hCoV-19/Poland/PZH-GUM-8859/2022	EPI_ISL_9392327	2022-01-10	VITALABO Laboratoria Medyczne Sp. z o.o.	1. Tricity SARS-CoV-2 sequencing consortium: University of Gdansk, Medical University of Gdansk, Vaxican Ltd., Invicta Ltd. 2. National Institute of Public Health - National Institute of Hygiene, Warsaw, Poland	Maciej Kosinski, Celina Cybulska, Krystyna Bienkowska Szewczyk, Maciej Grzybek, Karolina Gackowska, Marcin Lubocki, Katarzyna Groth, Lukasz Rabalski, Katarzyna Zacharczuk, Magdalena Nowakowska, Małgorzata Sadkowska-Todys, Tomasz Wołkowicz
hCoV-19/Poland/PZH-GUM-9014/2022	EPI_ISL_9392462	2022-01-16	Laboratorium Medyczne Synevo Wrocław	1. Tricity SARS-CoV-2 sequencing consortium: University of Gdansk, Medical University of Gdansk, Vaxican Ltd., Invicta Ltd. 2. National Institute of Public Health - National Institute of Hygiene, Warsaw, Poland	Maciej Kosinski, Celina Cybulska, Krystyna Bienkowska Szewczyk, Maciej Grzybek, Karolina Gackowska, Marcin Lubocki, Katarzyna Groth, Lukasz Rabalski, Katarzyna Zacharczuk, Magdalena Nowakowska, Małgorzata Sadkowska-Todys, Tomasz Wołkowicz
hCoV-19/Poland/PZH-GUM-8824/2022	EPI_ISL_9392298	2022-01-16	Regionalny Szpital Specjalistyczny w Grudziądzu	1. Tricity SARS-CoV-2 sequencing consortium: University of Gdansk, Medical University of Gdansk, Vaxican Ltd., Invicta Ltd. 2. National Institute of Public Health - National Institute of Hygiene, Warsaw, Poland	Maciej Kosinski, Celina Cybulska, Krystyna Bienkowska Szewczyk, Maciej Grzybek, Karolina Gackowska, Marcin Lubocki, Katarzyna Groth, Lukasz Rabalski, Katarzyna Zacharczuk, Magdalena Nowakowska, Małgorzata Sadkowska-Todys, Tomasz Wołkowicz
hCoV-19/Poland/PZH-GUM-8415/2022	EPI_ISL_9375729	2022-01-19	Genloxa Sp. z o.o	1. Tricity SARS-CoV-2 sequencing consortium: University of Gdansk, Medical University of Gdansk, Vaxican Ltd., Invicta Ltd. 2. National Institute of Public Health - National Institute of Hygiene, Warsaw, Poland	Maciej Kosinski, Celina Cybulska, Krystyna Bienkowska Szewczyk, Maciej Grzybek, Karolina Gackowska, Marcin Lubocki, Katarzyna Groth, Lukasz Rabalski, Katarzyna Zacharczuk, Magdalena Nowakowska, Małgorzata Sadkowska-Todys, Tomasz Wołkowicz
hCoV-19/Poland/PZH-GUM-8154/2022	EPI_ISL_9375724	2022-01-16	Uniwersyteckie Centrum Kliniczne	1. Tricity SARS-CoV-2 sequencing consortium: University of Gdansk, Medical University of Gdansk, Vaxican Ltd., Invicta Ltd. 2. National Institute of Public Health - National Institute of Hygiene, Warsaw, Poland	Maciej Kosinski, Celina Cybulska, Krystyna Bienkowska Szewczyk, Maciej Grzybek, Karolina Gackowska, Marcin Lubocki, Katarzyna Groth, Lukasz Rabalski, Katarzyna Zacharczuk, Magdalena Nowakowska, Małgorzata Sadkowska-Todys, Tomasz Wołkowicz
hCoV-19/Poland/PZH-GUM-8394/2022	EPI_ISL_9375733	2022-01-21	Genloxa Sp. z o.o	1. Tricity SARS-CoV-2 sequencing consortium: University of Gdansk, Medical University of Gdansk, Vaxican Ltd., Invicta Ltd. 2. National Institute of Public Health - National Institute of Hygiene, Warsaw, Poland	Maciej Kosinski, Celina Cybulska, Krystyna Bienkowska Szewczyk, Maciej Grzybek, Karolina Gackowska, Marcin Lubocki, Katarzyna Groth, Lukasz Rabalski, Katarzyna Zacharczuk, Magdalena Nowakowska, Małgorzata Sadkowska-Todys, Tomasz Wołkowicz
hCoV-19/Poland/PZH-GUM-8057/2022	EPI_ISL_9375723	2022-01-20	Diagnostyka Sp. z o.o. Gdańsk	1. Tricity SARS-CoV-2 sequencing consortium: University of Gdansk, Medical University of Gdansk, Vaxican Ltd., Invicta Ltd. 2. National Institute of Public Health - National Institute of Hygiene, Warsaw, Poland	Maciej Kosinski, Celina Cybulska, Krystyna Bienkowska Szewczyk, Maciej Grzybek, Karolina Gackowska, Marcin Lubocki, Katarzyna Groth, Lukasz Rabalski, Katarzyna Zacharczuk, Magdalena Nowakowska, Małgorzata Sadkowska-Todys, Tomasz Wołkowicz
hCoV-19/Poland/PZH-GUM-8410/2022	EPI_ISL_9375734	2022-01-21	Genloxa Sp. z o.o	1. Tricity SARS-CoV-2 sequencing consortium: University of Gdansk, Medical University of Gdansk, Vaxican Ltd., Invicta Ltd. 2. National Institute of Public Health - National Institute of Hygiene, Warsaw, Poland	Maciej Kosinski, Celina Cybulska, Krystyna Bienkowska Szewczyk, Maciej Grzybek, Karolina Gackowska, Marcin Lubocki, Katarzyna Groth, Lukasz Rabalski, Katarzyna Zacharczuk, Magdalena Nowakowska, Małgorzata Sadkowska-Todys, Tomasz Wołkowicz
hCoV-19/Poland/PZH-GUM-8398/2022	EPI_ISL_9375731	2022-01-20	Genloxa Sp. z o.o	1. Tricity SARS-CoV-2 sequencing consortium: University of Gdansk, Medical University of Gdansk, Vaxican Ltd., Invicta Ltd. 2. National Institute of Public Health - National Institute of Hygiene, Warsaw, Poland	Maciej Kosinski, Celina Cybulska, Krystyna Bienkowska Szewczyk, Maciej Grzybek, Karolina Gackowska, Marcin Lubocki, Katarzyna Groth, Lukasz Rabalski, Katarzyna Zacharczuk, Magdalena Nowakowska, Małgorzata Sadkowska-Todys, Tomasz Wołkowicz
hCoV-19/Poland/PZH-GUM-8427/2022	EPI_ISL_9375735	2022-01-21	Genloxa Sp. z o.o	1. Tricity SARS-CoV-2 sequencing consortium: University of Gdansk, Medical University of Gdansk, Vaxican Ltd., Invicta Ltd. 2. National Institute of Public Health - National Institute of Hygiene, Warsaw, Poland	Maciej Kosinski, Celina Cybulska, Krystyna Bienkowska Szewczyk, Maciej Grzybek, Karolina Gackowska, Marcin Lubocki, Katarzyna Groth, Lukasz Rabalski, Katarzyna Zacharczuk, Magdalena Nowakowska, Małgorzata Sadkowska-Todys, Tomasz Wołkowicz
hCoV-19/Poland/PZH-GUM-8562/2022	EPI_ISL_9375736	2022-01-20	Medyczne Laboratoria Diagnostyczne Invicta Sp.z o.o., ul Polna 64, 81-740 Sopot	1. Tricity SARS-CoV-2 sequencing consortium: University of Gdansk, Medical University of Gdansk, Vaxican Ltd., Invicta Ltd. 2. National Institute of Public Health - National Institute of Hygiene, Warsaw, Poland	Maciej Kosinski, Celina Cybulska, Krystyna Bienkowska Szewczyk, Maciej Grzybek, Karolina Gackowska, Marcin Lubocki, Katarzyna Groth, Lukasz Rabalski, Katarzyna Zacharczuk, Magdalena Nowakowska, Małgorzata Sadkowska-Todys, Tomasz Wołkowicz
hCoV-19/Poland/PZH-GUM-8408/2022	EPI_ISL_9375725	2022-01-15	Genloxa Sp. z o.o	1. Tricity SARS-CoV-2 sequencing consortium: University of Gdansk, Medical University of Gdansk, Vaxican Ltd., Invicta Ltd. 2. National Institute of Public Health - National Institute of Hygiene, Warsaw, Poland	Maciej Kosinski, Celina Cybulska, Krystyna Bienkowska Szewczyk, Maciej Grzybek, Karolina Gackowska, Marcin Lubocki, Katarzyna Groth, Lukasz Rabalski, Katarzyna Zacharczuk, Magdalena Nowakowska, Małgorzata Sadkowska-Todys, Tomasz Wołkowicz
hCoV-19/Poland/PZH-GUM-8428/2022	EPI_ISL_9375727	2022-01-18	Genloxa Sp. z o.o	1. Tricity SARS-CoV-2 sequencing consortium: University of Gdansk, Medical University of Gdansk, Vaxican Ltd., Invicta Ltd. 2. National Institute of Public Health - National Institute of Hygiene, Warsaw, Poland	Maciej Kosinski, Celina Cybulska, Krystyna Bienkowska Szewczyk, Maciej Grzybek, Karolina Gackowska, Marcin Lubocki, Katarzyna Groth, Lukasz Rabalski, Katarzyna Zacharczuk, Magdalena Nowakowska, Małgorzata Sadkowska-Todys, Tomasz Wołkowicz
hCoV-19/Poland/PZH-GUM-8396/2022	EPI_ISL_9375730	2022-01-20	Genloxa Sp. z o.o	1. Tricity SARS-CoV-2 sequencing consortium: University of Gdansk, Medical University of Gdansk, Vaxican Ltd., Invicta Ltd. 2. National Institute of Public Health - National Institute of Hygiene, Warsaw, Poland	Maciej Kosinski, Celina Cybulska, Krystyna Bienkowska Szewczyk, Maciej Grzybek, Karolina Gackowska, Marcin Lubocki, Katarzyna Groth, Lukasz Rabalski, Katarzyna Zacharczuk, Magdalena Nowakowska, Małgorzata Sadkowska-Todys, Tomasz Wołkowicz
hCoV-19/Poland/PZH-GUM-8412/2022	EPI_ISL_9375728	2022-01-18	Genloxa Sp. z o.o	1. Tricity SARS-CoV-2 sequencing consortium: University of Gdansk, Medical University of Gdansk, Vaxican Ltd., Invicta Ltd. 2. National Institute of Public Health - National Institute of Hygiene, Warsaw, Poland	Maciej Kosinski, Celina Cybulska, Krystyna Bienkowska Szewczyk, Maciej Grzybek, Karolina Gackowska, Marcin Lubocki, Katarzyna Groth, Lukasz Rabalski, Katarzyna Zacharczuk, Magdalena Nowakowska, Małgorzata Sadkowska-Todys, Tomasz Wołkowicz
hCoV-19/Poland/PZH-GUM-8414/2022	EPI_ISL_9375726	2022-01-15	Genloxa Sp. z o.o	1. Tricity SARS-CoV-2 sequencing consortium: University of Gdansk, Medical University of Gdansk, Vaxican Ltd., Invicta Ltd. 2. National Institute of Public Health - National Institute of Hygiene, Warsaw, Poland	Maciej Kosinski, Celina Cybulska, Krystyna Bienkowska Szewczyk, Maciej Grzybek, Karolina Gackowska, Marcin Lubocki, Katarzyna Groth, Lukasz Rabalski, Katarzyna Zacharczuk, Magdalena Nowakowska, Małgorzata Sadkowska-Todys, Tomasz Wołkowicz
hCoV-19/Poland/PZH-GUM-8456/2022	EPI_ISL_9375722	2022-01-18	GeneMe Labs, ul. Potokowa 10A, 80-283 Gdańsk	1. Tricity SARS-CoV-2 sequencing consortium: University of Gdansk, Medical University of Gdansk, Vaxican Ltd., Invicta Ltd. 2. National Institute of Public Health - National Institute of Hygiene, Warsaw, Poland	Maciej Kosinski, Celina Cybulska, Krystyna Bienkowska Szewczyk, Maciej Grzybek, Karolina Gackowska, Marcin Lubocki, Katarzyna Groth, Lukasz Rabalski, Katarzyna Zacharczuk, Magdalena Nowakowska, Małgorzata Sadkowska-Todys, Tomasz Wołkowicz
hCoV-19/Poland/PZH-GUM-8397/2022	EPI_ISL_9375732	2022-01-20	Genloxa Sp. z o.o	1. Tricity SARS-CoV-2 sequencing consortium: University of Gdansk, Medical University of Gdansk, Vaxican Ltd., Invicta Ltd. 2. National Institute of Public Health - National Institute of Hygiene, Warsaw, Poland	Maciej Kosinski, Celina Cybulska, Krystyna Bienkowska Szewczyk, Maciej Grzybek, Karolina Gackowska, Marcin Lubocki, Katarzyna Groth, Lukasz Rabalski, Katarzyna Zacharczuk, Magdalena Nowakowska, Małgorzata Sadkowska-Todys, Tomasz Wołkowicz
hCoV-19/Poland/PZH-GUM-10276/2022	EPI_ISL_9705914	2022-01-20	Niepubliczny Zakład Opieki Zdrowotnej Pracownia Genetyki Nowotworów	230. Tricity SARS-CoV-2 sequencing consortium: University of Gdansk, Medical University of Gdansk, Vaxican Ltd., Invicta Ltd. 2. National Institute of Public Health - National Institute of Hygiene, Warsaw, Poland	Maciej Kosinski, Celina Cybulska, Krystyna Bienkowska Szewczyk, Maciej Grzybek, Karolina Gackowska, Marcin Lubocki, Katarzyna Groth, Lukasz Rabalski, Katarzyna Zacharczuk, Magdalena Nowakowska, Małgorzata Sadkowska-Todys, Tomasz Wołkowicz
hCoV-19/Poland/PZH-GUM-10080/2022	EPI_ISL_9705761	2022-01-19	Regionalny Szpital Specjalistyczny w Grudziądzu	34. Tricity SARS-CoV-2 sequencing consortium: University of Gdansk, Medical University of Gdansk, Vaxican Ltd., Invicta Ltd. 2. National Institute of Public Health - National Institute of Hygiene, Warsaw, Poland	Maciej Kosinski, Celina Cybulska, Krystyna Bienkowska Szewczyk, Maciej Grzybek, Karolina Gackowska, Marcin Lubocki, Katarzyna Groth, Lukasz Rabalski, Katarzyna Zacharczuk, Magdalena Nowakowska, Małgorzata Sadkowska-Todys, Tomasz Wołkowicz
hCoV-19/USA/AZ-ASU40489/2022	EPI_ISL_9706577	2022-01-26	Arizona State University	Arizona State University	Tianchen Mu, Steven C. Holland, Matthew F. Smith, Regan A. Sullins, James C. Hu, LaRinda A. Holland, Nathaniel Johnson, Joshua LaBaer, Vel Murugan, Efrem S. Lim
hCoV-19/Israel/SMC-7037430/2022	EPI_ISL_9610782	2022-01-12	Shamir Medical Center (Asaf Harofe)	Shamir Medical Center (Asaf Harofe)	Nir Rainy,Chen Weiner,Reut Sorek Abramovich,Yevgeni Yegorov,Anna Vishnevsky,Alona Frenkel,Patricia Benveniste-Lekovitz,Abu Hamad Ramzia,Adina Bar Chaim
hCoV-19/Poland/WSSEGDA-598/2022	EPI_ISL_9614593	2022-02-02	Laboratorium Diagnostyki Medycznej	Wojewódzka Stacja Sanitarno-Epidemiologiczna w Gdańsku	Gabriela Rutkowska,Marta Piszczyk,Barbara Skórczewska,Karolina Smarzyńska
hCoV-19/India/WB-INSACOG-1931502608380/2021	EPI_ISL_9609001	2021-12-24	INSACOG-WB	National Institute of Biomedical Genomics – INSACOG	Arindam Maitra, Bhaswati Bandyopadhyay, Nidhan Kumar Biswas, Tamal Ghosh, Sreedhar Chinnaswamy, Ajay Chakraborti, Saumitra Das
hCoV-19/India/WB-INSACOG-1931502609048/2021	EPI_ISL_9609016	2021-12-24	INSACOG-WB	National Institute of Biomedical Genomics – INSACOG	Arindam Maitra, Bhaswati Bandyopadhyay, Nidhan Kumar Biswas, Tamal Ghosh, Sreedhar Chinnaswamy, Ajay Chakraborti, Saumitra Das
hCoV-19/India/WB-INSACOG-1931502622639/2021	EPI_ISL_9609008	2021-12-27	INSACOG-WB	National Institute of Biomedical Genomics – INSACOG	Arindam Maitra, Bhaswati Bandyopadhyay, Nidhan Kumar Biswas, Tamal Ghosh, Sreedhar Chinnaswamy, Ajay Chakraborti, Saumitra Das
hCoV-19/India/WB-INSACOG-1931502626214/2021	EPI_ISL_9609017	2021-12-28	INSACOG-WB	National Institute of Biomedical Genomics – INSACOG	Arindam Maitra, Bhaswati Bandyopadhyay, Nidhan Kumar Biswas, Tamal Ghosh, Sreedhar Chinnaswamy, Ajay Chakraborti, Saumitra Das
hCoV-19/Belarus/HM-RRPCEM-VIS_15859/2022	EPI_ISL_9650724	2022-01-20	Laboratory for HIV and opportunistic infections diagnosis The Republican Research and Practical Center for Epidemiology and Microbiology (RRPCEM)	Laboratory for HIV and opportunistic infections diagnosis The Republican Research and Practical Center for Epidemiology and Microbiology (RRPCEM)	Elena Gasich, Kirill Bulda, Alina Drozd, Kosko Anastasiya
hCoV-19/Belarus/HM-RRPCEM-VIS_15864/2022	EPI_ISL_9650729	2022-01-20	Laboratory for HIV and opportunistic infections diagnosis The Republican Research and Practical Center for Epidemiology and Microbiology (RRPCEM)	Laboratory for HIV and opportunistic infections diagnosis The Republican Research and Practical Center for Epidemiology and Microbiology (RRPCEM)	Elena Gasich, Kirill Bulda, Alina Drozd, Kosko Anastasiya
hCoV-19/Belarus/HM-RRPCEM-VIS_15826/2022	EPI_ISL_9650721	2022-01-21	Laboratory for HIV and opportunistic infections diagnosis The Republican Research and Practical Center for Epidemiology and Microbiology (RRPCEM)	Laboratory for HIV and opportunistic infections diagnosis The Republican Research and Practical Center for Epidemiology and Microbiology (RRPCEM)	Elena Gasich, Kirill Bulda, Alina Drozd, Kosko Anastasiya
hCoV-19/Belarus/HM-RRPCEM-VIS_15860/2022	EPI_ISL_9650725	2022-01-20	Laboratory for HIV and opportunistic infections diagnosis The Republican Research and Practical Center for Epidemiology and Microbiology (RRPCEM)	Laboratory for HIV and opportunistic infections diagnosis The Republican Research and Practical Center for Epidemiology and Microbiology (RRPCEM)	Elena Gasich, Kirill Bulda, Alina Drozd, Kosko Anastasiya
hCoV-19/Belarus/HM-RRPCEM-VIS_15866/2022	EPI_ISL_9650731	2022-01-21	Laboratory for HIV and opportunistic infections diagnosis The Republican Research and Practical Center for Epidemiology and Microbiology (RRPCEM)	Laboratory for HIV and opportunistic infections diagnosis The Republican Research and Practical Center for Epidemiology and Microbiology (RRPCEM)	Elena Gasich, Kirill Bulda, Alina Drozd, Kosko Anastasiya
hCoV-19/Belarus/HM-RRPCEM-VIS_15825/2022	EPI_ISL_9650720	2022-01-21	Laboratory for HIV and opportunistic infections diagnosis The Republican Research and Practical Center for Epidemiology and Microbiology (RRPCEM)	Laboratory for HIV and opportunistic infections diagnosis The Republican Research and Practical Center for Epidemiology and Microbiology (RRPCEM)	Elena Gasich, Kirill Bulda, Alina Drozd, Kosko Anastasiya
hCoV-19/Belarus/HM-RRPCEM-VIS_15868/2022	EPI_ISL_9650733	2022-01-21	Laboratory for HIV and opportunistic infections diagnosis The Republican Research and Practical Center for Epidemiology and Microbiology (RRPCEM)	Laboratory for HIV and opportunistic infections diagnosis The Republican Research and Practical Center for Epidemiology and Microbiology (RRPCEM)	Elena Gasich, Kirill Bulda, Alina Drozd, Kosko Anastasiya
hCoV-19/Belarus/HM-RRPCEM-VIS_15875/2022	EPI_ISL_9650739	2022-01-20	Laboratory for HIV and opportunistic infections diagnosis The Republican Research and Practical Center for Epidemiology and Microbiology (RRPCEM)	Laboratory for HIV and opportunistic infections diagnosis The Republican Research and Practical Center for Epidemiology and Microbiology (RRPCEM)	Elena Gasich, Kirill Bulda, Alina Drozd, Kosko Anastasiya
hCoV-19/Belarus/HM-RRPCEM-VIS_15874/2022	EPI_ISL_9650738	2022-01-20	Laboratory for HIV and opportunistic infections diagnosis The Republican Research and Practical Center for Epidemiology and Microbiology (RRPCEM)	Laboratory for HIV and opportunistic infections diagnosis The Republican Research and Practical Center for Epidemiology and Microbiology (RRPCEM)	Elena Gasich, Kirill Bulda, Alina Drozd, Kosko Anastasiya
hCoV-19/Belarus/HM-RRPCEM-VIS_15873/2022	EPI_ISL_9650737	2022-01-21	Laboratory for HIV and opportunistic infections diagnosis The Republican Research and Practical Center for Epidemiology and Microbiology (RRPCEM)	Laboratory for HIV and opportunistic infections diagnosis The Republican Research and Practical Center for Epidemiology and Microbiology (RRPCEM)	Elena Gasich, Kirill Bulda, Alina Drozd, Kosko Anastasiya
hCoV-19/Belarus/HM-RRPCEM-VIS_15862/2022	EPI_ISL_9650727	2022-01-20	Laboratory for HIV and opportunistic infections diagnosis The Republican Research and Practical Center for Epidemiology and Microbiology (RRPCEM)	Laboratory for HIV and opportunistic infections diagnosis The Republican Research and Practical Center for Epidemiology and Microbiology (RRPCEM)	Elena Gasich, Kirill Bulda, Alina Drozd, Kosko Anastasiya
hCoV-19/Belarus/HM-RRPCEM-VIS_15869/2022	EPI_ISL_9650734	2022-01-21	Laboratory for HIV and opportunistic infections diagnosis The Republican Research and Practical Center for Epidemiology and Microbiology (RRPCEM)	Laboratory for HIV and opportunistic infections diagnosis The Republican Research and Practical Center for Epidemiology and Microbiology (RRPCEM)	Elena Gasich, Kirill Bulda, Alina Drozd, Kosko Anastasiya
hCoV-19/Belarus/HM-RRPCEM-VIS_15867/2022	EPI_ISL_9650732	2022-01-21	Laboratory for HIV and opportunistic infections diagnosis The Republican Research and Practical Center for Epidemiology and Microbiology (RRPCEM)	Laboratory for HIV and opportunistic infections diagnosis The Republican Research and Practical Center for Epidemiology and Microbiology (RRPCEM)	Elena Gasich, Kirill Bulda, Alina Drozd, Kosko Anastasiya
hCoV-19/India/MH-INSACOG-CSIR-NEERI535/2022	EPI_ISL_9651131	2022-02-04	CSIR-NEERI, Nagpur Covid-19 Testing Lab	CSIR-NEERI, Nagpur Covid-19 Testing Lab	Krishna Khairnar et al.
hCoV-19/Belarus/HM-RRPCEM-VIS_15870/2022	EPI_ISL_9650735	2022-01-21	Laboratory for HIV and opportunistic infections diagnosis The Republican Research and Practical Center for Epidemiology and Microbiology (RRPCEM)	Laboratory for HIV and opportunistic infections diagnosis The Republican Research and Practical Center for Epidemiology and Microbiology (RRPCEM)	Elena Gasich, Kirill Bulda, Alina Drozd, Kosko Anastasiya
hCoV-19/Israel/SMC-7040956/2022	EPI_ISL_9657942	2022-01-27	Shamir Medical Center (Asaf Harofe)	Shamir Medical Center (Asaf Harofe)	Nir Rainy, Chen Weiner, Reut Sorek Abramovich, Yevgeni Yegorov, Anna Vishnevsky, Alona Frenkel, Patricia Benveniste-Lekovitz, Abu Hamad Ramzia, Adina Bar Chaim
hCoV-19/Israel/SMC-7041662/2022	EPI_ISL_9656591	2022-01-29	Shamir Medical Center (Asaf Harofe)	Shamir Medical Center (Asaf Harofe)	Nir Rainy, Chen Weiner, Reut Sorek Abramovich, Yevgeni Yegorov, Anna Vishnevsky, Alona Frenkel, Patricia Benveniste-Lekovitz, Abu Hamad Ramzia, Adina Bar Chaim
hCoV-19/Poland/PL_P510/2022	EPI_ISL_9658264	2022-01-24	Diagnostyka. Laboratoria Medyczne.	1. ViroGenetics - BSL3 Laboratory of Virology, Małopolska Centre of Biotechnology, Jagiellonian University; 2. Diagtron Laboratoria Łukasz Rąbalski	Rabalski L., Gromowski,T., Rogalska-Kupiec M., Swadzba J., Wydmanski,W., Mazur-Panasiuk,N., Kowalski,M., Maciej Kosinski, Szulc,P., Sylwia Januszczak, Labaj,P.P., Pyrc,K.
hCoV-19/Israel/SMC-7040559/2022	EPI_ISL_9657189	2022-01-27	Shamir Medical Center (Asaf Harofe)	Shamir Medical Center (Asaf Harofe)	Nir Rainy, Chen Weiner, Reut Sorek Abramovich, Yevgeni Yegorov, Anna Vishnevsky, Alona Frenkel, Patricia Benveniste-Lekovitz, Abu Hamad Ramzia, Adina Bar Chaim
hCoV-19/Israel/SMC-7040723/2022	EPI_ISL_9657603	2022-01-27	Shamir Medical Center (Asaf Harofe)	Shamir Medical Center (Asaf Harofe)	Nir Rainy, Chen Weiner, Reut Sorek Abramovich, Yevgeni Yegorov, Anna Vishnevsky, Alona Frenkel, Patricia Benveniste-Lekovitz, Abu Hamad Ramzia, Adina Bar Chaim
hCoV-19/SouthAfrica/UFS-VIRO-NGS-ONT030222NB38/2022	EPI_ISL_9662292	2022-01-03	NHLS Universitas Academic	UFS Virology	PA Bester, MM Nyaga, P Nthiga, MT Mogotsi, Emmanuel Ogunbayo, D Goedhals, T de Oliveira
hCoV-19/Israel/SMC-7040754/2022	EPI_ISL_9657630	2022-01-27	Shamir Medical Center (Asaf Harofe)	Shamir Medical Center (Asaf Harofe)	Nir Rainy, Chen Weiner, Reut Sorek Abramovich, Yevgeni Yegorov, Anna Vishnevsky, Alona Frenkel, Patricia Benveniste-Lekovitz, Abu Hamad Ramzia, Adina Bar Chaim
hCoV-19/Israel/SMC-7040977/2022	EPI_ISL_9657948	2022-01-27	Shamir Medical Center (Asaf Harofe)	Shamir Medical Center (Asaf Harofe)	Nir Rainy, Chen Weiner, Reut Sorek Abramovich, Yevgeni Yegorov, Anna Vishnevsky, Alona Frenkel, Patricia Benveniste-Lekovitz, Abu Hamad Ramzia, Adina Bar Chaim
hCoV-19/Israel/SMC-7042083/2022	EPI_ISL_9656773	2022-01-27	Shamir Medical Center (Asaf Harofe)	Shamir Medical Center (Asaf Harofe)	Nir Rainy, Chen Weiner, Reut Sorek Abramovich, Yevgeni Yegorov, Anna Vishnevsky, Alona Frenkel, Patricia Benveniste-Lekovitz, Abu Hamad Ramzia, Adina Bar Chaim
hCoV-19/Israel/SMC-7042004/2022	EPI_ISL_9656714	2022-01-27	Shamir Medical Center (Asaf Harofe)	Shamir Medical Center (Asaf Harofe)	Nir Rainy, Chen Weiner, Reut Sorek Abramovich, Yevgeni Yegorov, Anna Vishnevsky, Alona Frenkel, Patricia Benveniste-Lekovitz, Abu Hamad Ramzia, Adina Bar Chaim
hCoV-19/France/IDF-HMN-22012300127/2022	EPI_ISL_9668876	2022-01-30	GH A.CHENEVIER-H.MONDOR	Department of Virology, Henri Mondor University Hospital, Assistance Publique Hôpitaux de Paris, Université Paris-Est Créteil, INSERM U955	Christophe Rodriguez, Slim Fourati, Vanessa Demontant, Guillaume Gricourt, Melissa N'Debi, Alexandre Soulier, Elisabeth Trawinski, Jean-Michel Pawlotsky
hCoV-19/France/OCC-CHU-TLS-220091236501/2022	EPI_ISL_9669301	2022-01-09	CHU Purpan - Laboratoire de Virologie - Institut Federatif de Biologie	CHU Purpan - Laboratoire de Virologie - Institut Fédératif de Biologie	Justine Latour, Nicolas Jeanne, Noemie Ranger, Romain Carcenac, Venicia Ferrer, Gerald Salin, Pauline Tremeaux, Cecile Donnadieu, Jacques Izopet
hCoV-19/India/TG-GMCH-ICMR-INSACOG-341744/2022	EPI_ISL_9675063	2022-01-02	Gandhi Medical College and Hospital (GMCH), Secunderabad	NIV Influenza	Dr.K.Nagamani, Dr.Sunitha Pakalapaty, Dr.G.Sushma Rajya Lakshmi, D.R.Manisha Rani
hCoV-19/Poland/PZH-GUM-9706/2022	EPI_ISL_9673453	2022-01-25	Genloxa Sp. z o.o	1. Tricity SARS-CoV-2 sequencing consortium: University of Gdansk, Medical University of Gdansk, Vaxican Ltd., Invicta Ltd. 2. National Institute of Public Health - National Institute of Hygiene, Warsaw, Poland	Maciej Kosinski, Celina Cybulska, Krystyna Bienkowska Szewczyk, Maciej Grzybek, Karolina Gackowska, Marcin Lubocki, Katarzyna Groth, Lukasz Rabalski, Katarzyna Zacharczuk, Magdalena Nowakowska, Małgorzata Sadkowska-Todys, Tomasz Wołkowicz
hCoV-19/Poland/PZH-GUM-10012/2022	EPI_ISL_9673137	2022-01-26	Medyczne Laboratoria Diagnostyczne Invicta Sp.z o.o., ul Polna 64, 81-740 Sopot	1. Tricity SARS-CoV-2 sequencing consortium: University of Gdansk, Medical University of Gdansk, Vaxican Ltd., Invicta Ltd. 2. National Institute of Public Health - National Institute of Hygiene, Warsaw, Poland	Maciej Kosinski, Celina Cybulska, Krystyna Bienkowska Szewczyk, Maciej Grzybek, Karolina Gackowska, Marcin Lubocki, Katarzyna Groth, Lukasz Rabalski, Katarzyna Zacharczuk, Magdalena Nowakowska, Małgorzata Sadkowska-Todys, Tomasz Wołkowicz
hCoV-19/Poland/PZH-GUM-9782/2022	EPI_ISL_9673516	2022-01-24	GeneMe Labs, ul. Potokowa 10A, 80-283 Gdańsk	1. Tricity SARS-CoV-2 sequencing consortium: University of Gdansk, Medical University of Gdansk, Vaxican Ltd., Invicta Ltd. 2. National Institute of Public Health - National Institute of Hygiene, Warsaw, Poland	Maciej Kosinski, Celina Cybulska, Krystyna Bienkowska Szewczyk, Maciej Grzybek, Karolina Gackowska, Marcin Lubocki, Katarzyna Groth, Lukasz Rabalski, Katarzyna Zacharczuk, Magdalena Nowakowska, Małgorzata Sadkowska-Todys, Tomasz Wołkowicz
hCoV-19/Poland/PZH-GUM-9704/2022	EPI_ISL_9673451	2022-01-25	Genloxa Sp. z o.o	1. Tricity SARS-CoV-2 sequencing consortium: University of Gdansk, Medical University of Gdansk, Vaxican Ltd., Invicta Ltd. 2. National Institute of Public Health - National Institute of Hygiene, Warsaw, Poland	Maciej Kosinski, Celina Cybulska, Krystyna Bienkowska Szewczyk, Maciej Grzybek, Karolina Gackowska, Marcin Lubocki, Katarzyna Groth, Lukasz Rabalski, Katarzyna Zacharczuk, Magdalena Nowakowska, Małgorzata Sadkowska-Todys, Tomasz Wołkowicz
hCoV-19/Israel/ICH-741118848/2022	EPI_ISL_9673636	2022-01-31	Clinical Microbiology Laboratory, Tel Aviv Sourasky Medical Center	Clinical Microbiology Laboratory, Tel Aviv Sourasky Medical Center	Orly Eshel, Katya Levytskyi, Ora Halutz, Alon Ziv, Lior Handler, Goel Morad, Amos Adler
hCoV-19/Poland/PZH-GUM-9492/2022	EPI_ISL_9673273	2022-01-25	Diagnostyka Sp. z o.o. Gdańsk	1. Tricity SARS-CoV-2 sequencing consortium: University of Gdansk, Medical University of Gdansk, Vaxican Ltd., Invicta Ltd. 2. National Institute of Public Health - National Institute of Hygiene, Warsaw, Poland	Maciej Kosinski, Celina Cybulska, Krystyna Bienkowska Szewczyk, Maciej Grzybek, Karolina Gackowska, Marcin Lubocki, Katarzyna Groth, Lukasz Rabalski, Katarzyna Zacharczuk, Magdalena Nowakowska, Małgorzata Sadkowska-Todys, Tomasz Wołkowicz
hCoV-19/Poland/PZH-GUM-10028/2022	EPI_ISL_9673153	2022-01-27	Medyczne Laboratoria Diagnostyczne Invicta Sp.z o.o., ul Polna 64, 81-740 Sopot	1. Tricity SARS-CoV-2 sequencing consortium: University of Gdansk, Medical University of Gdansk, Vaxican Ltd., Invicta Ltd. 2. National Institute of Public Health - National Institute of Hygiene, Warsaw, Poland	Maciej Kosinski, Celina Cybulska, Krystyna Bienkowska Szewczyk, Maciej Grzybek, Karolina Gackowska, Marcin Lubocki, Katarzyna Groth, Lukasz Rabalski, Katarzyna Zacharczuk, Magdalena Nowakowska, Małgorzata Sadkowska-Todys, Tomasz Wołkowicz
hCoV-19/Poland/PZH-GUM-9497/2022	EPI_ISL_9673278	2022-01-25	Diagnostyka Sp. z o.o. Gdańsk	1. Tricity SARS-CoV-2 sequencing consortium: University of Gdansk, Medical University of Gdansk, Vaxican Ltd., Invicta Ltd. 2. National Institute of Public Health - National Institute of Hygiene, Warsaw, Poland	Maciej Kosinski, Celina Cybulska, Krystyna Bienkowska Szewczyk, Maciej Grzybek, Karolina Gackowska, Marcin Lubocki, Katarzyna Groth, Lukasz Rabalski, Katarzyna Zacharczuk, Magdalena Nowakowska, Małgorzata Sadkowska-Todys, Tomasz Wołkowicz
hCoV-19/Poland/PZH-GUM-9703/2022	EPI_ISL_9673450	2022-01-25	Genloxa Sp. z o.o	1. Tricity SARS-CoV-2 sequencing consortium: University of Gdansk, Medical University of Gdansk, Vaxican Ltd., Invicta Ltd. 2. National Institute of Public Health - National Institute of Hygiene, Warsaw, Poland	Maciej Kosinski, Celina Cybulska, Krystyna Bienkowska Szewczyk, Maciej Grzybek, Karolina Gackowska, Marcin Lubocki, Katarzyna Groth, Lukasz Rabalski, Katarzyna Zacharczuk, Magdalena Nowakowska, Małgorzata Sadkowska-Todys, Tomasz Wołkowicz
hCoV-19/Poland/PZH-GUM-9696/2022	EPI_ISL_9673444	2022-01-22	Genloxa Sp. z o.o	1. Tricity SARS-CoV-2 sequencing consortium: University of Gdansk, Medical University of Gdansk, Vaxican Ltd., Invicta Ltd. 2. National Institute of Public Health - National Institute of Hygiene, Warsaw, Poland	Maciej Kosinski, Celina Cybulska, Krystyna Bienkowska Szewczyk, Maciej Grzybek, Karolina Gackowska, Marcin Lubocki, Katarzyna Groth, Lukasz Rabalski, Katarzyna Zacharczuk, Magdalena Nowakowska, Małgorzata Sadkowska-Todys, Tomasz Wołkowicz
hCoV-19/Poland/PZH-GUM-9627/2022	EPI_ISL_9673389	2022-01-27	Laboratoria Medyczne Bruss grupa ALAB sp. z o.o.; Medyczne Laboratorium Diagnostyczne, Pracownia Genetyki	1. Tricity SARS-CoV-2 sequencing consortium: University of Gdansk, Medical University of Gdansk, Vaxican Ltd., Invicta Ltd. 2. National Institute of Public Health - National Institute of Hygiene, Warsaw, Poland	Maciej Kosinski, Celina Cybulska, Krystyna Bienkowska Szewczyk, Maciej Grzybek, Karolina Gackowska, Marcin Lubocki, Katarzyna Groth, Lukasz Rabalski, Katarzyna Zacharczuk, Magdalena Nowakowska, Małgorzata Sadkowska-Todys, Tomasz Wołkowicz
hCoV-19/India/MH-RFIP07510/2021	EPI_ISL_9678122	2021-12-27	BJMC, Pune	RF-IISER Pune	Krishanpal Karmodiya, Aurnab Ghose, Joy Merwin Monteiro, Suvarna Joshi, Rajesh Karyakarte
hCoV-19/India/MH-RFIP07381/2021	EPI_ISL_9678124	2021-12-27	BJMC, Pune	RF-IISER Pune	Krishanpal Karmodiya, Aurnab Ghose, Joy Merwin Monteiro, Suvarna Joshi, Rajesh Karyakarte
hCoV-19/SouthAfrica/NICD-N30014/2021	EPI_ISL_9679543	2021-12-20	PORT ELIZABETH LABORATORY	National Institute for Communicable Diseases of the National Health Laboratory Service	Amoako DG, Everatt J, Kekana D, Scheepers C, Mohale T, Ntuli N, Mahlangu B, Mnguni A, Ismail A, Bhiman JN, Wolter N
hCoV-19/SouthAfrica/NICD-N32507/2021	EPI_ISL_9679627	2021-12-29	PORT ELIZABETH LABORATORY	National Institute for Communicable Diseases of the National Health Laboratory Service	Amoako DG, Everatt J, Kekana D, Scheepers C, Mohale T, Ntuli N, Mahlangu B, Mnguni A, Ismail A, Bhiman JN, Wolter N
hCoV-19/SouthAfrica/NICD-N32885/2022	EPI_ISL_9679670	2022-01-18	VERMAAK	National Institute for Communicable Diseases of the National Health Laboratory Service	Amoako DG, Everatt J, Kekana D, Scheepers C, Mohale T, Ntuli N, Mahlangu B, Mnguni A, Ismail A, Bhiman JN, Wolter N
hCoV-19/India/WB-INSACOG-1930301704857/2022	EPI_ISL_9466715	2022-01-02	INSACOG-WB	National Institute of Biomedical Genomics – INSACOG	Arindam Maitra, Bhaswati Bandyopadhyay, Nidhan Kumar Biswas, Tamal Ghosh, Sreedhar Chinnaswamy, Ajay Chakraborti, Saumitra Das
hCoV-19/India/WB-INSACOG-1931502662066/2022	EPI_ISL_9721293	2022-01-01	INSACOG-WB	National Institute of Biomedical Genomics	Arindam Maitra, Bhaswati Bandyopadhyay, Nidhan Kumar Biswas, Tamal Ghosh, Sreedhar Chinnaswamy, Ajay Chakraborti, Saumitra Das
hCoV-19/India/MH-RFIP07632/2022	EPI_ISL_9679120	2022-01-04	Noble Hospital, Pune	RF-IISER Pune	Krishanpal Karmodiya, Aurnab Ghose, Joy Merwin Monteiro
hCoV-19/India/KA-RFNB-2821/2022	EPI_ISL_9092543	2022-01	APOLLO HEALTH AND LIFESTYLE LTD	National Center for Biological Sciences, TIFR - Rockefeller Foundation	Darshan Sreenivas,Bhagyashree Madhav Shelar,Kathirvel Kandasamy,Lakshminarayanan CP,Awadhesh Pandit,Satyajit Mayor,Uma Ramakrishnan,Dimple Notani
hCoV-19/SriLanka/aicbu3920/2022	EPI_ISL_9072093	2022-01-18	Allergy, Immunology and Cell Biology Unit (AICBU)	Allergy, Immunology and Cell Biology Unit (AICBU)	Chandima Jeewandara, Deshni Jayathilaka, Farha Bary, Heshan Kuruppu, Tibutius Thanesh, Dumni Guasinghe, Dinuka Ariyaratne, Ayesha Wijesinghe, Diyanath Ranasinghe, Gathsaurie Neelika Malavige
hCoV-19/SouthAfrica/Tygerberg_3416/2021	EPI_ISL_7881901	2021-12-07	Division of Medical Virology, National Health Laboratory Service (NHLS), Tygerberg Hospital / Stellenbosch University	Division of Medical Virology, National Health Laboratory Service (NHLS), Tygerberg Hospital / Stellenbosch University	Susan Engelbrecht, Tongai Maponga, Shannon Wilson, Kamela Mahlakwane, Tania Stander, Gert van Zyl, Wolfgang Preiser
hCoV-19/India/KA-SEQ_9499/2021	EPI_ISL_9409015	2021-12-31	BBMP- West	inStem, NCBS-INSACOG	Uma Ramakrishnan, Dasaradhi Palakodeti, Aswin SaiNarain
hCoV-19/India/KA-SEQ_9491/2021	EPI_ISL_9409008	2021-12-29	BBMP- West	inStem, NCBS-INSACOG	Uma Ramakrishnan, Dasaradhi Palakodeti, Aswin SaiNarain
hCoV-19/India/KA-SEQ_9450/2022	EPI_ISL_9409093	2022-01-01	Bangalore Airport	inStem, NCBS-INSACOG	Uma Ramakrishnan, Dasaradhi Palakodeti, Aswin SaiNarain
hCoV-19/India/KA-SEQ_9544/2021	EPI_ISL_9409049	2021-12-29	BBMP- West	inStem, NCBS-INSACOG	Uma Ramakrishnan, Dasaradhi Palakodeti, Aswin SaiNarain
hCoV-19/Poland/PZH-UMB-6962/2022	EPI_ISL_8975533	2022-01-05	NZOZ Medyczne Laboratorium Diagnostyczne Warszawa Solec	1. Academic Center for Pathomorphological and Genetic-Molecular Diagnostics ltd, Bialystok, Poland 2. National Institute of Public Health - National Institute of Hygiene, Warsaw, Poland	Radosław Charkiewicz, Jacek Nikliński, Przemysław Biecek. Joanna Reszeć, Piotr Majewski, Anetta Sulewska, Piotr Karabowicz, Joanna Kiśluk, Janusz Dzięcioł, Konrad Raczkowski, Katarzyna Zacharczuk, Magdalena Nowakowska, Małgorzata Sadkowska-Todys, Tomasz Wołkowicz
hCoV-19/Poland/PZH-UMB-7425/2022	EPI_ISL_8976016	2022-01-06	Medyczne Laboratorium Diagnostyka Warszawa	1. Academic Center for Pathomorphological and Genetic-Molecular Diagnostics ltd, Bialystok, Poland 2. National Institute of Public Health - National Institute of Hygiene, Warsaw, Poland	Radosław Charkiewicz, Jacek Nikliński, Przemysław Biecek. Joanna Reszeć, Piotr Majewski, Anetta Sulewska, Piotr Karabowicz, Joanna Kiśluk, Janusz Dzięcioł, Konrad Raczkowski, Katarzyna Zacharczuk, Magdalena Nowakowska, Małgorzata Sadkowska-Todys, Tomasz Wołkowicz
hCoV-19/Poland/PZH-UMB-6891/2022	EPI_ISL_8975534	2022-01-04	NZOZ MEDIGEN MORCINKA 5, WARSZAWA	1. Academic Center for Pathomorphological and Genetic-Molecular Diagnostics ltd, Bialystok, Poland 2. National Institute of Public Health - National Institute of Hygiene, Warsaw, Poland	Radosław Charkiewicz, Jacek Nikliński, Przemysław Biecek. Joanna Reszeć, Piotr Majewski, Anetta Sulewska, Piotr Karabowicz, Joanna Kiśluk, Janusz Dzięcioł, Konrad Raczkowski, Katarzyna Zacharczuk, Magdalena Nowakowska, Małgorzata Sadkowska-Todys, Tomasz Wołkowicz
hCoV-19/Poland/PZH-UMB-7416/2022	EPI_ISL_8976078	2022-01-06	Medyczne Laboratorium Diagnostyka Warszawa	1. Academic Center for Pathomorphological and Genetic-Molecular Diagnostics ltd, Bialystok, Poland 2. National Institute of Public Health - National Institute of Hygiene, Warsaw, Poland	Radosław Charkiewicz, Jacek Nikliński, Przemysław Biecek. Joanna Reszeć, Piotr Majewski, Anetta Sulewska, Piotr Karabowicz, Joanna Kiśluk, Janusz Dzięcioł, Konrad Raczkowski, Katarzyna Zacharczuk, Magdalena Nowakowska, Małgorzata Sadkowska-Todys, Tomasz Wołkowicz
hCoV-19/Poland/PZH-UMB-7046/2022	EPI_ISL_8975543	2022-01-06	NZOZ Medyczne Laboratorium Diagnostyczne Warszawa Solec	1. Academic Center for Pathomorphological and Genetic-Molecular Diagnostics ltd, Bialystok, Poland 2. National Institute of Public Health - National Institute of Hygiene, Warsaw, Poland	Radosław Charkiewicz, Jacek Nikliński, Przemysław Biecek. Joanna Reszeć, Piotr Majewski, Anetta Sulewska, Piotr Karabowicz, Joanna Kiśluk, Janusz Dzięcioł, Konrad Raczkowski, Katarzyna Zacharczuk, Magdalena Nowakowska, Małgorzata Sadkowska-Todys, Tomasz Wołkowicz
hCoV-19/Poland/PZH-UMB-7359/2022	EPI_ISL_8975531	2022-01-04	Medyczne Laboratorium Diagnostyka Warszawa	1. Academic Center for Pathomorphological and Genetic-Molecular Diagnostics ltd, Bialystok, Poland 2. National Institute of Public Health - National Institute of Hygiene, Warsaw, Poland	Radosław Charkiewicz, Jacek Nikliński, Przemysław Biecek. Joanna Reszeć, Piotr Majewski, Anetta Sulewska, Piotr Karabowicz, Joanna Kiśluk, Janusz Dzięcioł, Konrad Raczkowski, Katarzyna Zacharczuk, Magdalena Nowakowska, Małgorzata Sadkowska-Todys, Tomasz Wołkowicz
hCoV-19/Poland/PZH-UMB-7413/2022	EPI_ISL_8975928	2022-01-06	Medyczne Laboratorium Diagnostyka Warszawa	1. Academic Center for Pathomorphological and Genetic-Molecular Diagnostics ltd, Bialystok, Poland 2. National Institute of Public Health - National Institute of Hygiene, Warsaw, Poland	Radosław Charkiewicz, Jacek Nikliński, Przemysław Biecek. Joanna Reszeć, Piotr Majewski, Anetta Sulewska, Piotr Karabowicz, Joanna Kiśluk, Janusz Dzięcioł, Konrad Raczkowski, Katarzyna Zacharczuk, Magdalena Nowakowska, Małgorzata Sadkowska-Todys, Tomasz Wołkowicz
hCoV-19/Poland/PZH-UMB-7716/2022	EPI_ISL_9154243	2022-01-11	Medyczne Laboratorium Diagnostyczne Medrex	1. Academic Center for Pathomorphological and Genetic-Molecular Diagnostics ltd, Bialystok, Poland 2. National Institute of Public Health - National Institute of Hygiene, Warsaw, Poland	Radosław Charkiewicz, Jacek Nikliński, Przemysław Biecek. Joanna Reszeć, Piotr Majewski, Anetta Sulewska, Piotr Karabowicz, Joanna Kiśluk, Janusz Dzięcioł, Konrad Raczkowski, Katarzyna Zacharczuk, Magdalena Nowakowska, Małgorzata Sadkowska-Todys, Tomasz Wołkowicz
hCoV-19/Poland/PZH-UMB-7073/2022	EPI_ISL_8975536	2022-01-05	NZOZ Medyczne Laboratorium Diagnostyczne Warszawa Solec	1. Academic Center for Pathomorphological and Genetic-Molecular Diagnostics ltd, Bialystok, Poland 2. National Institute of Public Health - National Institute of Hygiene, Warsaw, Poland	Radosław Charkiewicz, Jacek Nikliński, Przemysław Biecek. Joanna Reszeć, Piotr Majewski, Anetta Sulewska, Piotr Karabowicz, Joanna Kiśluk, Janusz Dzięcioł, Konrad Raczkowski, Katarzyna Zacharczuk, Magdalena Nowakowska, Małgorzata Sadkowska-Todys, Tomasz Wołkowicz
hCoV-19/Poland/PZH-UMB-7519/2022	EPI_ISL_8975532	2022-01-05	zakład mikrobiologi szpital zachodni w grodzisku mazowieckim	1. Academic Center for Pathomorphological and Genetic-Molecular Diagnostics ltd, Bialystok, Poland 2. National Institute of Public Health - National Institute of Hygiene, Warsaw, Poland	Radosław Charkiewicz, Jacek Nikliński, Przemysław Biecek. Joanna Reszeć, Piotr Majewski, Anetta Sulewska, Piotr Karabowicz, Joanna Kiśluk, Janusz Dzięcioł, Konrad Raczkowski, Katarzyna Zacharczuk, Magdalena Nowakowska, Małgorzata Sadkowska-Todys, Tomasz Wołkowicz
hCoV-19/Poland/PZH-UMB-7221/2022	EPI_ISL_8976041	2022-01-05	Laboratorium Analiz Lekarskich ALAB Siedlce , Mazowiecki Szpital Wojewódzki	1. Academic Center for Pathomorphological and Genetic-Molecular Diagnostics ltd, Bialystok, Poland 2. National Institute of Public Health - National Institute of Hygiene, Warsaw, Poland	Radosław Charkiewicz, Jacek Nikliński, Przemysław Biecek. Joanna Reszeć, Piotr Majewski, Anetta Sulewska, Piotr Karabowicz, Joanna Kiśluk, Janusz Dzięcioł, Konrad Raczkowski, Katarzyna Zacharczuk, Magdalena Nowakowska, Małgorzata Sadkowska-Todys, Tomasz Wołkowicz
hCoV-19/Poland/PZH-UMB-7406/2022	EPI_ISL_8975992	2022-01-06	Medyczne Laboratorium Diagnostyka Warszawa	1. Academic Center for Pathomorphological and Genetic-Molecular Diagnostics ltd, Bialystok, Poland 2. National Institute of Public Health - National Institute of Hygiene, Warsaw, Poland	Radosław Charkiewicz, Jacek Nikliński, Przemysław Biecek. Joanna Reszeć, Piotr Majewski, Anetta Sulewska, Piotr Karabowicz, Joanna Kiśluk, Janusz Dzięcioł, Konrad Raczkowski, Katarzyna Zacharczuk, Magdalena Nowakowska, Małgorzata Sadkowska-Todys, Tomasz Wołkowicz
hCoV-19/Poland/PZH-UMB-7193/2022	EPI_ISL_8976040	2022-01-03	Laboratorium Analiz Lekarskich ALAB Siedlce , Mazowiecki Szpital Wojewódzki	1. Academic Center for Pathomorphological and Genetic-Molecular Diagnostics ltd, Bialystok, Poland 2. National Institute of Public Health - National Institute of Hygiene, Warsaw, Poland	Radosław Charkiewicz, Jacek Nikliński, Przemysław Biecek. Joanna Reszeć, Piotr Majewski, Anetta Sulewska, Piotr Karabowicz, Joanna Kiśluk, Janusz Dzięcioł, Konrad Raczkowski, Katarzyna Zacharczuk, Magdalena Nowakowska, Małgorzata Sadkowska-Todys, Tomasz Wołkowicz
hCoV-19/Poland/PZH-UMB-6882/2022	EPI_ISL_8975915	2022-01-04	NZOZ MEDIGEN MORCINKA 5, WARSZAWA	1. Academic Center for Pathomorphological and Genetic-Molecular Diagnostics ltd, Bialystok, Poland 2. National Institute of Public Health - National Institute of Hygiene, Warsaw, Poland	Radosław Charkiewicz, Jacek Nikliński, Przemysław Biecek. Joanna Reszeć, Piotr Majewski, Anetta Sulewska, Piotr Karabowicz, Joanna Kiśluk, Janusz Dzięcioł, Konrad Raczkowski, Katarzyna Zacharczuk, Magdalena Nowakowska, Małgorzata Sadkowska-Todys, Tomasz Wołkowicz
hCoV-19/Poland/PZH-UMB-7871/2022	EPI_ISL_9154398	2022-01-13	Akademicki Ośrodek Diagnostyki Patomorfologicznej i Genetyczno-Molekularnej Sp. z o. o.	1. Academic Center for Pathomorphological and Genetic-Molecular Diagnostics ltd, Bialystok, Poland 2. National Institute of Public Health - National Institute of Hygiene, Warsaw, Poland	Radosław Charkiewicz, Jacek Nikliński, Przemysław Biecek. Joanna Reszeć, Piotr Majewski, Anetta Sulewska, Piotr Karabowicz, Joanna Kiśluk, Janusz Dzięcioł, Konrad Raczkowski, Katarzyna Zacharczuk, Magdalena Nowakowska, Małgorzata Sadkowska-Todys, Tomasz Wołkowicz
hCoV-19/Poland/PZH-UMB-8785/2022	EPI_ISL_9202680	2022-01-08	Laboratorium Analiz Lekarskich ALAB	1. Academic Center for Pathomorphological and Genetic-Molecular Diagnostics ltd, Bialystok, Poland 2. National Institute of Public Health - National Institute of Hygiene, Warsaw, Poland	Radosław Charkiewicz, Jacek Nikliński, Przemysław Biecek. Joanna Reszeć, Piotr Majewski, Anetta Sulewska, Piotr Karabowicz, Joanna Kiśluk, Janusz Dzięcioł, Konrad Raczkowski, Katarzyna Zacharczuk, Magdalena Nowakowska, Małgorzata Sadkowska-Todys, Tomasz Wołkowicz
hCoV-19/Poland/PZH-UMB-7989/2022	EPI_ISL_9154516	2022-01-06	Vitomed Sp. z o.o.	1. Academic Center for Pathomorphological and Genetic-Molecular Diagnostics ltd, Bialystok, Poland 2. National Institute of Public Health - National Institute of Hygiene, Warsaw, Poland	Radosław Charkiewicz, Jacek Nikliński, Przemysław Biecek. Joanna Reszeć, Piotr Majewski, Anetta Sulewska, Piotr Karabowicz, Joanna Kiśluk, Janusz Dzięcioł, Konrad Raczkowski, Katarzyna Zacharczuk, Magdalena Nowakowska, Małgorzata Sadkowska-Todys, Tomasz Wołkowicz
hCoV-19/Poland/PZH-UMB-9209/2022	EPI_ISL_9431889	2022-01-18	Medyczne Laboratorium Diagnostyczne Medrex	1. Academic Center for Pathomorphological and Genetic-Molecular Diagnostics ltd, Bialystok, Poland 2. National Institute of Public Health - National Institute of Hygiene, Warsaw, Poland	Radosław Charkiewicz, Jacek Nikliński, Przemysław Biecek. Joanna Reszeć, Piotr Majewski, Anetta Sulewska, Piotr Karabowicz, Joanna Kiśluk, Janusz Dzięcioł, Konrad Raczkowski, Katarzyna Zacharczuk, Magdalena Nowakowska, Małgorzata Sadkowska-Todys, Tomasz Wołkowicz
hCoV-19/Poland/PZH-UMB-9531/2022	EPI_ISL_9432195	2022-01-11	Vitomed Sp. z o.o.	1. Academic Center for Pathomorphological and Genetic-Molecular Diagnostics ltd, Bialystok, Poland 2. National Institute of Public Health - National Institute of Hygiene, Warsaw, Poland	Radosław Charkiewicz, Jacek Nikliński, Przemysław Biecek. Joanna Reszeć, Piotr Majewski, Anetta Sulewska, Piotr Karabowicz, Joanna Kiśluk, Janusz Dzięcioł, Konrad Raczkowski, Katarzyna Zacharczuk, Magdalena Nowakowska, Małgorzata Sadkowska-Todys, Tomasz Wołkowicz
hCoV-19/Poland/PZH-UMB-8963/2022	EPI_ISL_9202855	2022-01-08	Instytut Genetyki Sądowej Sp. z o.o.	1. Academic Center for Pathomorphological and Genetic-Molecular Diagnostics ltd, Bialystok, Poland 2. National Institute of Public Health - National Institute of Hygiene, Warsaw, Poland	Radosław Charkiewicz, Jacek Nikliński, Przemysław Biecek. Joanna Reszeć, Piotr Majewski, Anetta Sulewska, Piotr Karabowicz, Joanna Kiśluk, Janusz Dzięcioł, Konrad Raczkowski, Katarzyna Zacharczuk, Magdalena Nowakowska, Małgorzata Sadkowska-Todys, Tomasz Wołkowicz
hCoV-19/Poland/PZH-UMB-9542/2022	EPI_ISL_9432204	2022-01-11	Vitomed Sp. z o.o.	1. Academic Center for Pathomorphological and Genetic-Molecular Diagnostics ltd, Bialystok, Poland 2. National Institute of Public Health - National Institute of Hygiene, Warsaw, Poland	Radosław Charkiewicz, Jacek Nikliński, Przemysław Biecek. Joanna Reszeć, Piotr Majewski, Anetta Sulewska, Piotr Karabowicz, Joanna Kiśluk, Janusz Dzięcioł, Konrad Raczkowski, Katarzyna Zacharczuk, Magdalena Nowakowska, Małgorzata Sadkowska-Todys, Tomasz Wołkowicz
hCoV-19/Poland/PZH-UMB-10611/2022	EPI_ISL_9508885	2022-01-18	Narodowy Instytut Zdrowia Publicznego - PZH	1. Academic Center for Pathomorphological and Genetic-Molecular Diagnostics ltd, Bialystok, Poland 2. National Institute of Public Health - National Institute of Hygiene, Warsaw, Poland	Radosław Charkiewicz, Jacek Nikliński, Przemysław Biecek. Joanna Reszeć, Piotr Majewski, Anetta Sulewska, Piotr Karabowicz, Joanna Kiśluk, Janusz Dzięcioł, Konrad Raczkowski, Katarzyna Zacharczuk, Magdalena Nowakowska, Małgorzata Sadkowska-Todys, Tomasz Wołkowicz
hCoV-19/Poland/PZH-UMB-10653/2022	EPI_ISL_9508884	2022-01-19	Narodowy Instytut Zdrowia Publicznego - PZH	1. Academic Center for Pathomorphological and Genetic-Molecular Diagnostics ltd, Bialystok, Poland 2. National Institute of Public Health - National Institute of Hygiene, Warsaw, Poland	Radosław Charkiewicz, Jacek Nikliński, Przemysław Biecek. Joanna Reszeć, Piotr Majewski, Anetta Sulewska, Piotr Karabowicz, Joanna Kiśluk, Janusz Dzięcioł, Konrad Raczkowski, Katarzyna Zacharczuk, Magdalena Nowakowska, Małgorzata Sadkowska-Todys, Tomasz Wołkowicz
hCoV-19/Poland/PZH-UMB-10538/2022	EPI_ISL_9508889	2022-01-21	DSK UCK WUM	1. Academic Center for Pathomorphological and Genetic-Molecular Diagnostics ltd, Bialystok, Poland 2. National Institute of Public Health - National Institute of Hygiene, Warsaw, Poland	Radosław Charkiewicz, Jacek Nikliński, Przemysław Biecek. Joanna Reszeć, Piotr Majewski, Anetta Sulewska, Piotr Karabowicz, Joanna Kiśluk, Janusz Dzięcioł, Konrad Raczkowski, Katarzyna Zacharczuk, Magdalena Nowakowska, Małgorzata Sadkowska-Todys, Tomasz Wołkowicz
hCoV-19/Poland/PZH-UMB-10518/2022	EPI_ISL_9508887	2022-01-20	CSK MSWiA	1. Academic Center for Pathomorphological and Genetic-Molecular Diagnostics ltd, Bialystok, Poland 2. National Institute of Public Health - National Institute of Hygiene, Warsaw, Poland	Radosław Charkiewicz, Jacek Nikliński, Przemysław Biecek. Joanna Reszeć, Piotr Majewski, Anetta Sulewska, Piotr Karabowicz, Joanna Kiśluk, Janusz Dzięcioł, Konrad Raczkowski, Katarzyna Zacharczuk, Magdalena Nowakowska, Małgorzata Sadkowska-Todys, Tomasz Wołkowicz
hCoV-19/Poland/PZH-UMB-10670/2022	EPI_ISL_9509507	2022-01-20	Narodowy Instytut Zdrowia Publicznego - PZH	1. Academic Center for Pathomorphological and Genetic-Molecular Diagnostics ltd, Bialystok, Poland 2. National Institute of Public Health - National Institute of Hygiene, Warsaw, Poland	Radosław Charkiewicz, Jacek Nikliński, Przemysław Biecek. Joanna Reszeć, Piotr Majewski, Anetta Sulewska, Piotr Karabowicz, Joanna Kiśluk, Janusz Dzięcioł, Konrad Raczkowski, Katarzyna Zacharczuk, Magdalena Nowakowska, Małgorzata Sadkowska-Todys, Tomasz Wołkowicz
hCoV-19/Poland/PZH-UMB-10536/2022	EPI_ISL_9508888	2022-01-21	DSK UCK WUM	1. Academic Center for Pathomorphological and Genetic-Molecular Diagnostics ltd, Bialystok, Poland 2. National Institute of Public Health - National Institute of Hygiene, Warsaw, Poland	Radosław Charkiewicz, Jacek Nikliński, Przemysław Biecek. Joanna Reszeć, Piotr Majewski, Anetta Sulewska, Piotr Karabowicz, Joanna Kiśluk, Janusz Dzięcioł, Konrad Raczkowski, Katarzyna Zacharczuk, Magdalena Nowakowska, Małgorzata Sadkowska-Todys, Tomasz Wołkowicz
hCoV-19/Poland/PZH-UMB-10537/2022	EPI_ISL_9509518	2022-01-21	DSK UCK WUM	1. Academic Center for Pathomorphological and Genetic-Molecular Diagnostics ltd, Bialystok, Poland 2. National Institute of Public Health - National Institute of Hygiene, Warsaw, Poland	Radosław Charkiewicz, Jacek Nikliński, Przemysław Biecek. Joanna Reszeć, Piotr Majewski, Anetta Sulewska, Piotr Karabowicz, Joanna Kiśluk, Janusz Dzięcioł, Konrad Raczkowski, Katarzyna Zacharczuk, Magdalena Nowakowska, Małgorzata Sadkowska-Todys, Tomasz Wołkowicz
hCoV-19/Poland/PZH-UMB-10758/2022	EPI_ISL_9508883	2022-01-21	Narodowy Instytut Zdrowia Publicznego - PZH	1. Academic Center for Pathomorphological and Genetic-Molecular Diagnostics ltd, Bialystok, Poland 2. National Institute of Public Health - National Institute of Hygiene, Warsaw, Poland	Radosław Charkiewicz, Jacek Nikliński, Przemysław Biecek. Joanna Reszeć, Piotr Majewski, Anetta Sulewska, Piotr Karabowicz, Joanna Kiśluk, Janusz Dzięcioł, Konrad Raczkowski, Katarzyna Zacharczuk, Magdalena Nowakowska, Małgorzata Sadkowska-Todys, Tomasz Wołkowicz
hCoV-19/Poland/PZH-UMB-10683/2022	EPI_ISL_9509783	2022-01-20	Narodowy Instytut Zdrowia Publicznego - PZH	1. Academic Center for Pathomorphological and Genetic-Molecular Diagnostics ltd, Bialystok, Poland 2. National Institute of Public Health - National Institute of Hygiene, Warsaw, Poland	Radosław Charkiewicz, Jacek Nikliński, Przemysław Biecek. Joanna Reszeć, Piotr Majewski, Anetta Sulewska, Piotr Karabowicz, Joanna Kiśluk, Janusz Dzięcioł, Konrad Raczkowski, Katarzyna Zacharczuk, Magdalena Nowakowska, Małgorzata Sadkowska-Todys, Tomasz Wołkowicz
hCoV-19/Poland/PZH-UMB-10630/2022	EPI_ISL_9509723	2022-01-19	Narodowy Instytut Zdrowia Publicznego - PZH	1. Academic Center for Pathomorphological and Genetic-Molecular Diagnostics ltd, Bialystok, Poland 2. National Institute of Public Health - National Institute of Hygiene, Warsaw, Poland	Radosław Charkiewicz, Jacek Nikliński, Przemysław Biecek. Joanna Reszeć, Piotr Majewski, Anetta Sulewska, Piotr Karabowicz, Joanna Kiśluk, Janusz Dzięcioł, Konrad Raczkowski, Katarzyna Zacharczuk, Magdalena Nowakowska, Małgorzata Sadkowska-Todys, Tomasz Wołkowicz
hCoV-19/Poland/PZH-UMB-10599/2022	EPI_ISL_9509333	2022-01-18	Narodowy Instytut Onkologii im. Marii Skłodowskiej-Curie – Państwowy Instytut Badawczy	1. Academic Center for Pathomorphological and Genetic-Molecular Diagnostics ltd, Bialystok, Poland 2. National Institute of Public Health - National Institute of Hygiene, Warsaw, Poland	Radosław Charkiewicz, Jacek Nikliński, Przemysław Biecek. Joanna Reszeć, Piotr Majewski, Anetta Sulewska, Piotr Karabowicz, Joanna Kiśluk, Janusz Dzięcioł, Konrad Raczkowski, Katarzyna Zacharczuk, Magdalena Nowakowska, Małgorzata Sadkowska-Todys, Tomasz Wołkowicz
hCoV-19/Poland/PZH-UMB-10663/2022	EPI_ISL_9508882	2022-01-19	Narodowy Instytut Zdrowia Publicznego - PZH	1. Academic Center for Pathomorphological and Genetic-Molecular Diagnostics ltd, Bialystok, Poland 2. National Institute of Public Health - National Institute of Hygiene, Warsaw, Poland	Radosław Charkiewicz, Jacek Nikliński, Przemysław Biecek. Joanna Reszeć, Piotr Majewski, Anetta Sulewska, Piotr Karabowicz, Joanna Kiśluk, Janusz Dzięcioł, Konrad Raczkowski, Katarzyna Zacharczuk, Magdalena Nowakowska, Małgorzata Sadkowska-Todys, Tomasz Wołkowicz
hCoV-19/Poland/PZH-UMB-10561/2022	EPI_ISL_9508886	2022-01-19	HELISA	1. Academic Center for Pathomorphological and Genetic-Molecular Diagnostics ltd, Bialystok, Poland 2. National Institute of Public Health - National Institute of Hygiene, Warsaw, Poland	Radosław Charkiewicz, Jacek Nikliński, Przemysław Biecek. Joanna Reszeć, Piotr Majewski, Anetta Sulewska, Piotr Karabowicz, Joanna Kiśluk, Janusz Dzięcioł, Konrad Raczkowski, Katarzyna Zacharczuk, Magdalena Nowakowska, Małgorzata Sadkowska-Todys, Tomasz Wołkowicz
hCoV-19/Poland/PZH-UMB-10393/2022	EPI_ISL_9431832	2022-01-11	Laboratorium Analiz Lekarskich Alab Tarnobrzeg	1. Academic Center for Pathomorphological and Genetic-Molecular Diagnostics ltd, Bialystok, Poland 2. National Institute of Public Health - National Institute of Hygiene, Warsaw, Poland	Radosław Charkiewicz, Jacek Nikliński, Przemysław Biecek. Joanna Reszeć, Piotr Majewski, Anetta Sulewska, Piotr Karabowicz, Joanna Kiśluk, Janusz Dzięcioł, Konrad Raczkowski, Katarzyna Zacharczuk, Magdalena Nowakowska, Małgorzata Sadkowska-Todys, Tomasz Wołkowicz
hCoV-19/Poland/PZH-UMB-11959/2022	EPI_ISL_9712754	2022-01-25	Wojewódzki Szpital Zespolony w Lesznie	1. Academic Center for Pathomorphological and Genetic-Molecular Diagnostics ltd, Bialystok, Poland 2. National Institute of Public Health - National Institute of Hygiene, Warsaw, Poland	Radosław Charkiewicz, Jacek Nikliński, Przemysław Biecek. Joanna Reszeć, Piotr Majewski, Anetta Sulewska, Piotr Karabowicz, Joanna Kiśluk, Janusz Dzięcioł, Konrad Raczkowski, Katarzyna Zacharczuk, Magdalena Nowakowska, Małgorzata Sadkowska-Todys, Tomasz Wołkowicz
hCoV-19/Poland/PZH-UMB-11758/2022	EPI_ISL_9687857	2022-01-23	Laboratorium Diagnostyczno-Analityczne Poznań	1. Academic Center for Pathomorphological and Genetic-Molecular Diagnostics ltd, Bialystok, Poland 2. National Institute of Public Health - National Institute of Hygiene, Warsaw, Poland	Radosław Charkiewicz, Jacek Nikliński, Przemysław Biecek. Joanna Reszeć, Piotr Majewski, Anetta Sulewska, Piotr Karabowicz, Joanna Kiśluk, Janusz Dzięcioł, Konrad Raczkowski, Katarzyna Zacharczuk, Magdalena Nowakowska, Małgorzata Sadkowska-Todys, Tomasz Wołkowicz
hCoV-19/Poland/PZH-UMB-11494/2022	EPI_ISL_9688173	2022-01-27	Medyczne Laboratorium Diagnostyczne Medrex	1. Academic Center for Pathomorphological and Genetic-Molecular Diagnostics ltd, Bialystok, Poland 2. National Institute of Public Health - National Institute of Hygiene, Warsaw, Poland	Radosław Charkiewicz, Jacek Nikliński, Przemysław Biecek. Joanna Reszeć, Piotr Majewski, Anetta Sulewska, Piotr Karabowicz, Joanna Kiśluk, Janusz Dzięcioł, Konrad Raczkowski, Katarzyna Zacharczuk, Magdalena Nowakowska, Małgorzata Sadkowska-Todys, Tomasz Wołkowicz
hCoV-19/Poland/PZH-UMB-11608/2022	EPI_ISL_9688280	2022-01-25	Akademicki Ośrodek Diagnostyki Patomorfologicznej i Genetyczno-Molekularnej Sp. z o. o.	1. Academic Center for Pathomorphological and Genetic-Molecular Diagnostics ltd, Bialystok, Poland 2. National Institute of Public Health - National Institute of Hygiene, Warsaw, Poland	Radosław Charkiewicz, Jacek Nikliński, Przemysław Biecek. Joanna Reszeć, Piotr Majewski, Anetta Sulewska, Piotr Karabowicz, Joanna Kiśluk, Janusz Dzięcioł, Konrad Raczkowski, Katarzyna Zacharczuk, Magdalena Nowakowska, Małgorzata Sadkowska-Todys, Tomasz Wołkowicz
hCoV-19/Poland/PZH-UMB-11633/2022	EPI_ISL_9687852	2022-01-28	Akademicki Ośrodek Diagnostyki Patomorfologicznej i Genetyczno-Molekularnej Sp. z o. o.	1. Academic Center for Pathomorphological and Genetic-Molecular Diagnostics ltd, Bialystok, Poland 2. National Institute of Public Health - National Institute of Hygiene, Warsaw, Poland	Radosław Charkiewicz, Jacek Nikliński, Przemysław Biecek. Joanna Reszeć, Piotr Majewski, Anetta Sulewska, Piotr Karabowicz, Joanna Kiśluk, Janusz Dzięcioł, Konrad Raczkowski, Katarzyna Zacharczuk, Magdalena Nowakowska, Małgorzata Sadkowska-Todys, Tomasz Wołkowicz
hCoV-19/Poland/PZH-UMB-11811/2022	EPI_ISL_9688040	2022-01-24	Regionalne Centrum Krwiodawstwa i Krwiolecznictwa w Poznaniu	1. Academic Center for Pathomorphological and Genetic-Molecular Diagnostics ltd, Bialystok, Poland 2. National Institute of Public Health - National Institute of Hygiene, Warsaw, Poland	Radosław Charkiewicz, Jacek Nikliński, Przemysław Biecek. Joanna Reszeć, Piotr Majewski, Anetta Sulewska, Piotr Karabowicz, Joanna Kiśluk, Janusz Dzięcioł, Konrad Raczkowski, Katarzyna Zacharczuk, Magdalena Nowakowska, Małgorzata Sadkowska-Todys, Tomasz Wołkowicz
hCoV-19/Poland/PZH-UMB-11218/2022	EPI_ISL_9509687	2022-01-18	Polski Bank Komórek Macierzystych S.A. - Diagnostyka Sp. z o. o.	1. Academic Center for Pathomorphological and Genetic-Molecular Diagnostics ltd, Bialystok, Poland 2. National Institute of Public Health - National Institute of Hygiene, Warsaw, Poland	Radosław Charkiewicz, Jacek Nikliński, Przemysław Biecek. Joanna Reszeć, Piotr Majewski, Anetta Sulewska, Piotr Karabowicz, Joanna Kiśluk, Janusz Dzięcioł, Konrad Raczkowski, Katarzyna Zacharczuk, Magdalena Nowakowska, Małgorzata Sadkowska-Todys, Tomasz Wołkowicz
hCoV-19/Poland/PZH-UMB-11761/2022	EPI_ISL_9687934	2022-01-25	Laboratorium Diagnostyczno-Analityczne Poznań	1. Academic Center for Pathomorphological and Genetic-Molecular Diagnostics ltd, Bialystok, Poland 2. National Institute of Public Health - National Institute of Hygiene, Warsaw, Poland	Radosław Charkiewicz, Jacek Nikliński, Przemysław Biecek. Joanna Reszeć, Piotr Majewski, Anetta Sulewska, Piotr Karabowicz, Joanna Kiśluk, Janusz Dzięcioł, Konrad Raczkowski, Katarzyna Zacharczuk, Magdalena Nowakowska, Małgorzata Sadkowska-Todys, Tomasz Wołkowicz
hCoV-19/Poland/PZH-UMB-12783/2022	EPI_ISL_9713567	2022-01-19	Zakład Genetyki Synevo	1. Academic Center for Pathomorphological and Genetic-Molecular Diagnostics ltd, Bialystok, Poland 2. National Institute of Public Health - National Institute of Hygiene, Warsaw, Poland	Radosław Charkiewicz, Jacek Nikliński, Przemysław Biecek. Joanna Reszeć, Piotr Majewski, Anetta Sulewska, Piotr Karabowicz, Joanna Kiśluk, Janusz Dzięcioł, Konrad Raczkowski, Katarzyna Zacharczuk, Magdalena Nowakowska, Małgorzata Sadkowska-Todys, Tomasz Wołkowicz
hCoV-19/Poland/PZH-UMB-13253/2022	EPI_ISL_9749068	2022-01-24	Powiatowa Stacja Sanitarno-Epidemiologiczna w Radomiu	1. Academic Center for Pathomorphological and Genetic-Molecular Diagnostics ltd, Bialystok, Poland 2. National Institute of Public Health - National Institute of Hygiene, Warsaw, Poland	Radosław Charkiewicz, Jacek Nikliński, Przemysław Biecek. Joanna Reszeć, Piotr Majewski, Anetta Sulewska, Piotr Karabowicz, Joanna Kiśluk, Janusz Dzięcioł, Konrad Raczkowski, Katarzyna Zacharczuk, Magdalena Nowakowska, Małgorzata Sadkowska-Todys, Tomasz Wołkowicz
hCoV-19/Poland/PZH-UMB-12683/2022	EPI_ISL_9713470	2022-01-18	SP ZOZ w Brzesku	1. Academic Center for Pathomorphological and Genetic-Molecular Diagnostics ltd, Bialystok, Poland 2. National Institute of Public Health - National Institute of Hygiene, Warsaw, Poland	Radosław Charkiewicz, Jacek Nikliński, Przemysław Biecek. Joanna Reszeć, Piotr Majewski, Anetta Sulewska, Piotr Karabowicz, Joanna Kiśluk, Janusz Dzięcioł, Konrad Raczkowski, Katarzyna Zacharczuk, Magdalena Nowakowska, Małgorzata Sadkowska-Todys, Tomasz Wołkowicz
hCoV-19/Poland/PZH-UMB-12704/2022	EPI_ISL_9713490	2022-01-18	Zakład Genetyki Synevo	1. Academic Center for Pathomorphological and Genetic-Molecular Diagnostics ltd, Bialystok, Poland 2. National Institute of Public Health - National Institute of Hygiene, Warsaw, Poland	Radosław Charkiewicz, Jacek Nikliński, Przemysław Biecek. Joanna Reszeć, Piotr Majewski, Anetta Sulewska, Piotr Karabowicz, Joanna Kiśluk, Janusz Dzięcioł, Konrad Raczkowski, Katarzyna Zacharczuk, Magdalena Nowakowska, Małgorzata Sadkowska-Todys, Tomasz Wołkowicz
hCoV-19/Poland/PZH-UMB-12700/2022	EPI_ISL_9713486	2022-01-18	Zakład Genetyki Synevo	1. Academic Center for Pathomorphological and Genetic-Molecular Diagnostics ltd, Bialystok, Poland 2. National Institute of Public Health - National Institute of Hygiene, Warsaw, Poland	Radosław Charkiewicz, Jacek Nikliński, Przemysław Biecek. Joanna Reszeć, Piotr Majewski, Anetta Sulewska, Piotr Karabowicz, Joanna Kiśluk, Janusz Dzięcioł, Konrad Raczkowski, Katarzyna Zacharczuk, Magdalena Nowakowska, Małgorzata Sadkowska-Todys, Tomasz Wołkowicz
hCoV-19/Poland/PZH-UMB-12998/2022	EPI_ISL_9748815	2022-01-22	Zakład Genetyki Synevo	1. Academic Center for Pathomorphological and Genetic-Molecular Diagnostics ltd, Bialystok, Poland 2. National Institute of Public Health - National Institute of Hygiene, Warsaw, Poland	Radosław Charkiewicz, Jacek Nikliński, Przemysław Biecek. Joanna Reszeć, Piotr Majewski, Anetta Sulewska, Piotr Karabowicz, Joanna Kiśluk, Janusz Dzięcioł, Konrad Raczkowski, Katarzyna Zacharczuk, Magdalena Nowakowska, Małgorzata Sadkowska-Todys, Tomasz Wołkowicz
hCoV-19/SouthAfrica/NCV284/2021	EPI_ISL_7852875	2021-12-02	National Health Laboratory Services, Virology	National Health Laboratory Services, Virology	Kathleen Subramoney, Florette Treurnicht, Nkhensani Mtileni, Avani Bharuthram
hCoV-19/India/MH-RFIP08412/2022	EPI_ISL_9714110	2022-01-19	HAD-Noble Hospital, Pune	RF-IISER Pune	Krishanpal Karmodiya, Aurnab Ghose, Joy Merwin Monteiro
hCoV-19/India/MH-RFIP08353/2022	EPI_ISL_9713921	2022-01-09	HAD - NOBLE HOSPITAL	RF-IISER Pune	Krishanpal Karmodiya, Aurnab Ghose, Joy Merwin Monteiro
hCoV-19/India/MH-RFIP08727/2022	EPI_ISL_9714126	2022-01-19	Noble Hospital, Pune	RF-IISER Pune	Krishanpal Karmodiya, Aurnab Ghose, Joy Merwin Monteiro
hCoV-19/India/MH-RFIP08462/2022	EPI_ISL_9714138	2022-01-18	HAD-Noble Hospital, Pune	RF-IISER Pune	Krishanpal Karmodiya, Aurnab Ghose, Joy Merwin Monteiro
hCoV-19/India/MH-RFIP08606/2021	EPI_ISL_9714165	2021-12-25	Acu-MDx Laboratory and Research Center Pvt. Ltd., Mumbai	RF-IISER Pune	Krishanpal Karmodiya, Aurnab Ghose, Joy Merwin Monteiro
hCoV-19/India/AS-INSACOG-1829100930242/2022	EPI_ISL_9721371	2022-01-03	INSACOG-Assam	National Institute of Biomedical Genomics – INSACOG	Arindam Maitra, Ajanta Sharma, Nidhan Kumar Biswas, Lahari Saikia, Sreedhar Chinnaswamy, Kailash Chamuah, Saumitra Das
hCoV-19/India/MZ-INSACOG-1526100918536/2022	EPI_ISL_9721362	2022-01-04	INSACOG-Mizoram	National Institute of Biomedical Genomics – INSACOG	Arindam Maitra, Swagnik Roy, Nidhan Kumar Biswas, Gracy Laldinmawii, Sreedhar Chinnaswamy, N Senthil Kumar, Saumitra Das
hCoV-19/India/WB-INSACOG-1931502884795/2022	EPI_ISL_9721352	2022-01-15	INSACOG-WB	National Institute of Biomedical Genomics – INSACOG	Arindam Maitra, Bhaswati Bandyopadhyay, Nidhan Kumar Biswas, Tamal Ghosh, Sreedhar Chinnaswamy, Ajay Chakraborti, Saumitra Das
hCoV-19/India/WB-INSACOG-1931502659003/2022	EPI_ISL_9721389	2022-01-01	INSACOG-WB	National Institute of Biomedical Genomics	Arindam Maitra, Bhaswati Bandyopadhyay, Nidhan Kumar Biswas, Tamal Ghosh, Sreedhar Chinnaswamy, Ajay Chakraborti, Saumitra Das
hCoV-19/India/MH-RFIP09004/2022	EPI_ISL_9727187	2022-01-20	HAD - Noble Hospital	RF-IISER Pune	Krishanpal Karmodiya, Aurnab Ghose, Joy Merwin Monteiro
hCoV-19/SouthAfrica/Tygerberg_3487/2021	EPI_ISL_8152777	2021-12-15	Division of Medical Virology, National Health Laboratory Service (NHLS), Tygerberg Hospital / Stellenbosch University	Division of Medical Virology, National Health Laboratory Service (NHLS), Tygerberg Hospital / Stellenbosch University	Susan Engelbrecht, Tongai Maponga, Shannon Wilson, Tania Stander, Gert van Zyl, Wolfgang Preiser
hCoV-19/India/MH-RFIP09140/2022	EPI_ISL_9727276	2022-01-21	HAD - Noble Hospital	RF-IISER Pune	Krishanpal Karmodiya, Aurnab Ghose, Joy Merwin Monteiro
hCoV-19/SouthAfrica/Tygerberg_3505/2021	EPI_ISL_8152794	2021-12-17	Division of Medical Virology, National Health Laboratory Service (NHLS), Tygerberg Hospital / Stellenbosch University	Division of Medical Virology, National Health Laboratory Service (NHLS), Tygerberg Hospital / Stellenbosch University	Susan Engelbrecht, Tongai Maponga, Shannon Wilson, Tania Stander, Gert van Zyl, Wolfgang Preiser
hCoV-19/SouthAfrica/Tygerberg_3514/2021	EPI_ISL_8152803	2021-12-18	Division of Medical Virology, National Health Laboratory Service (NHLS), Tygerberg Hospital / Stellenbosch University	Division of Medical Virology, National Health Laboratory Service (NHLS), Tygerberg Hospital / Stellenbosch University	Susan Engelbrecht, Tongai Maponga, Shannon Wilson, Tania Stander, Gert van Zyl, Wolfgang Preiser
hCoV-19/India/KA-RFNB-4760/2022	EPI_ISL_9730517	2022-01	Neuberg Anand Reference Laboratory, Bengaluru	National Center for Biological Sciences, TIFR - Rockefeller Foundation	Darshan Sreenivas,Bhagyashree Madhav Shelar,Kathirvel Kandasamy,Lakshminarayanan CP,Awadhesh Pandit,Satyajit Mayor,Uma Ramakrishnan,Dimple Notani
hCoV-19/India/KA-RFNB-4588/2022	EPI_ISL_9730506	2022-01-24	BANGALORE BAPTIST HOSPITAL	National Center for Biological Sciences, TIFR - Rockefeller Foundation	Darshan Sreenivas,Bhagyashree Madhav Shelar,Kathirvel Kandasamy,Lakshminarayanan CP,Awadhesh Pandit,Satyajit Mayor,Uma Ramakrishnan,Dimple Notani
hCoV-19/India/KA-RFNB-5190/2022	EPI_ISL_9730502	2022-01	Neuberg Anand Reference Laboratory, Bengaluru	National Center for Biological Sciences, TIFR - Rockefeller Foundation	Darshan Sreenivas,Bhagyashree Madhav Shelar,Kathirvel Kandasamy,Lakshminarayanan CP,Awadhesh Pandit,Satyajit Mayor,Uma Ramakrishnan,Dimple Notani
hCoV-19/SouthAfrica/NICD-N22385/2021	EPI_ISL_7605772	2021-11-29	ROB FERREIRA LABORATORY	National Institute for Communicable Diseases of the National Health Laboratory Service	Amoako DG, Everatt J, Scheepers C, Mohale T, Ntuli N, Mahlangu B, Mnguni A, Ismail A, Bhiman JN, Wolter N
hCoV-19/SouthAfrica/NICD-N22163/2021	EPI_ISL_7605713	2021-11-18	TSHEPONG LABORATORY	National Institute for Communicable Diseases of the National Health Laboratory Service	Amoako DG, Everatt J, Scheepers C, Mohale T, Ntuli N, Mahlangu B, Mnguni A, Ismail A, Bhiman JN, Wolter N
hCoV-19/Maldives/MAV124802/2022	EPI_ISL_9738920	2022-01-23	Indira Gandhi Memorial Hospital	Indira Gandhi Memorial Hospital	D. Fathmath Nazla Rafeeq, Dr. Ibrahim Afzal, Ms. Aishath Shuhudha, Ms. Aminath Shazleena Abdul Rahman, Ms. Soafy Mohamed, Mr. Ibrahim Nishan Ahmed
hCoV-19/Philippines/PH-RITM-856/2022	EPI_ISL_9744312	2022-01-18	RG CORAZON LOCSIN MONTELIBANO MEMORIAL REGIONAL	Research Institute for Tropical Medicine	Francisco Gerardo M. Polotan, Ardiane Ysabelle M. Dolor, Anne Pauline A. Alpino, Jefferson Earl J. Halog, Othoniel Jan T. Onza, Ma. Angelica A. Tujan, Criselda T. Bautista, Vina Lea F. Arguelles, Alexander Sadiasa, Catalino S. Demetria, Lei Lanna M. Dancel, Mayan Uy-Lumandas, Timothy John R. Dizon, Kirstyn Brunker, Yao-Tsun Li, Simon Daldry, Joseph Hughes
hCoV-19/Philippines/PH-RITM-848/2022	EPI_ISL_9744305	2022-01-18	RG CORAZON LOCSIN MONTELIBANO MEMORIAL REGIONAL	Research Institute for Tropical Medicine	Francisco Gerardo M. Polotan, Ardiane Ysabelle M. Dolor, Anne Pauline A. Alpino, Jefferson Earl J. Halog, Othoniel Jan T. Onza, Ma. Angelica A. Tujan, Criselda T. Bautista, Vina Lea F. Arguelles, Alexander Sadiasa, Catalino S. Demetria, Lei Lanna M. Dancel, Mayan Uy-Lumandas, Timothy John R. Dizon, Kirstyn Brunker, Yao-Tsun Li, Simon Daldry, Joseph Hughes
hCoV-19/Philippines/PH-RITM-847/2022	EPI_ISL_9744304	2022-01-17	RG CORAZON LOCSIN MONTELIBANO MEMORIAL REGIONAL	Research Institute for Tropical Medicine	Francisco Gerardo M. Polotan, Ardiane Ysabelle M. Dolor, Anne Pauline A. Alpino, Jefferson Earl J. Halog, Othoniel Jan T. Onza, Ma. Angelica A. Tujan, Criselda T. Bautista, Vina Lea F. Arguelles, Alexander Sadiasa, Catalino S. Demetria, Lei Lanna M. Dancel, Mayan Uy-Lumandas, Timothy John R. Dizon, Kirstyn Brunker, Yao-Tsun Li, Simon Daldry, Joseph Hughes
hCoV-19/Poland/PZH-UMB-13007/2022	EPI_ISL_9748824	2022-01-22	Zakład Genetyki Synevo	1. Academic Center for Pathomorphological and Genetic-Molecular Diagnostics ltd, Bialystok, Poland 2. National Institute of Public Health - National Institute of Hygiene, Warsaw, Poland	Radosław Charkiewicz, Jacek Nikliński, Przemysław Biecek. Joanna Reszeć, Piotr Majewski, Anetta Sulewska, Piotr Karabowicz, Joanna Kiśluk, Janusz Dzięcioł, Konrad Raczkowski, Katarzyna Zacharczuk, Magdalena Nowakowska, Małgorzata Sadkowska-Todys, Tomasz Wołkowicz
hCoV-19/Botswana/R55B60_BHP_AAC38471/2021	EPI_ISL_7834448	2021-12-13	Botswana Harvard HIV Reference Laboratory	Botswana Harvard HIV Reference Laboratory	Sikhulile Moyo, Wonderful T. Choga, Dorcas Maruapula, Keoratile Ntshambiwa, Sefetogi Ramaologa, Thongbotho Mphoyakgosi, Boitumelo Zuze, Botshelo Radibe, Legodile Kooepile, Ontlametse T. Bareng, Pamela Smith-Lawrence, Kgomotso Moruisi, Roger Shapiro, Shahin Lockman, Joseph Makhema, Mphaphi B. Mbulawa, Mosepele Mosepele, Simani Gaseitsiwe
hCoV-19/Austria/LB-R00053-S087/2022	EPI_ISL_9025035	2022-01-05	Lifebrain Covid Labor GmbH	Lifebrain Covid Labor GmbH	Filip Sima, Alexandra Wagner, Anna Edermayr
hCoV-19/SouthAfrica/NICD-N23277/2021	EPI_ISL_8439560	2021-11-23	AMPATH	National Institute for Communicable Diseases of the National Health Laboratory Service	Amoako DG, Everatt J, Kekana D, Scheepers C, Mohale T, Ntuli N, Mahlangu B, Mnguni A, Ismail A, Bhiman JN, Wolter N
hCoV-19/SouthAfrica/NICD-N23595/2021	EPI_ISL_8439588	2021-11-29	AMPATH	National Institute for Communicable Diseases of the National Health Laboratory Service	Amoako DG, Everatt J, Kekana D, Scheepers C, Mohale T, Ntuli N, Mahlangu B, Mnguni A, Ismail A, Bhiman JN, Wolter N
hCoV-19/SouthAfrica/NICD-N23771/2021	EPI_ISL_8439645	2021-12-01	ROB FERREIRA LABORATORY	National Institute for Communicable Diseases of the National Health Laboratory Service	Amoako DG, Everatt J, Kekana D, Scheepers C, Mohale T, Ntuli N, Mahlangu B, Mnguni A, Ismail A, Bhiman JN, Wolter N
hCoV-19/SouthAfrica/NICD-N23760/2021	EPI_ISL_8439634	2021-11-30	ROB FERREIRA LABORATORY	National Institute for Communicable Diseases of the National Health Laboratory Service	Amoako DG, Everatt J, Kekana D, Scheepers C, Mohale T, Ntuli N, Mahlangu B, Mnguni A, Ismail A, Bhiman JN, Wolter N
hCoV-19/SouthAfrica/NICD-N23761/2021	EPI_ISL_8439635	2021-11-30	ROB FERREIRA LABORATORY	National Institute for Communicable Diseases of the National Health Laboratory Service	Amoako DG, Everatt J, Kekana D, Scheepers C, Mohale T, Ntuli N, Mahlangu B, Mnguni A, Ismail A, Bhiman JN, Wolter N
hCoV-19/SouthAfrica/NICD-N23750/2021	EPI_ISL_8439625	2021-12-01	ROB FERREIRA LABORATORY	National Institute for Communicable Diseases of the National Health Laboratory Service	Amoako DG, Everatt J, Kekana D, Scheepers C, Mohale T, Ntuli N, Mahlangu B, Mnguni A, Ismail A, Bhiman JN, Wolter N
hCoV-19/SouthAfrica/NICD-N25349/2021	EPI_ISL_8439709	2021-12-13	KIMBERLEY LABORATORY	National Institute for Communicable Diseases of the National Health Laboratory Service	Amoako DG, Everatt J, Kekana D, Scheepers C, Mohale T, Ntuli N, Mahlangu B, Mnguni A, Ismail A, Bhiman JN, Wolter N
hCoV-19/India/KA-RFNB-5231/2022	EPI_ISL_9730504	2022-01	Neuberg Anand Reference Laboratory, Bengaluru	National Center for Biological Sciences, TIFR - Rockefeller Foundation	Darshan Sreenivas,Bhagyashree Madhav Shelar,Kathirvel Kandasamy,Lakshminarayanan CP,Awadhesh Pandit,Satyajit Mayor,Uma Ramakrishnan,Dimple Notani
hCoV-19/India/KA-RFNB-4589/2022	EPI_ISL_9730432	2022-01-24	BANGALORE BAPTIST HOSPITAL	National Center for Biological Sciences, TIFR - Rockefeller Foundation	Darshan Sreenivas,Bhagyashree Madhav Shelar,Kathirvel Kandasamy,Lakshminarayanan CP,Awadhesh Pandit,Satyajit Mayor,Uma Ramakrishnan,Dimple Notani
hCoV-19/India/WB-INSACOG-1932000389491/2022	EPI_ISL_9721380	2022-01-04	INSACOG-WB	National Institute of Biomedical Genomics	To be filled later
hCoV-19/India/TR-INSACOG-620427386/2021	EPI_ISL_9721364	2021-12-30	INSACOG-Tripura	National Institute of Biomedical Genomics – INSACOG	Arindam Maitra, Tapan Majumdar, Nidhan Kumar Biswas, Saikat Majumder, Sreedhar Chinnaswamy, Apurba Sarkar, Saumitra Das
hCoV-19/India/WB-INSACOG-1931502879888/2022	EPI_ISL_9721353	2022-01-15	INSACOG-WB	National Institute of Biomedical Genomics – INSACOG	Arindam Maitra, Bhaswati Bandyopadhyay, Nidhan Kumar Biswas, Tamal Ghosh, Sreedhar Chinnaswamy, Ajay Chakraborti, Saumitra Das
hCoV-19/France/PAC-IHU-62420_Nano1/2022	EPI_ISL_9775060	2022-02	MEPHI, Aix Marseille University	MEPHI, Aix Marseille University	Anthony LEVASSEUR
hCoV-19/France/PAC-IHU-62470_Nano1/2022	EPI_ISL_9775061	2022-02	MEPHI, Aix Marseille University	MEPHI, Aix Marseille University	Anthony LEVASSEUR
hCoV-19/India/GJ-INSACOG-GBRC5125/2022	EPI_ISL_9775271	2022-02-01	Northstar Pathology Laboratory, Ahmedabad	Gujarat Biotechnology Research Centre	Janvi Raval,Apurvasinh Puvar,Zarna Patel,Bhadreshsinh Gohil,Nimesh Patel,NitinShukla,Akhilesh Modi,Tasnim Trivedi,Jaykumar Rangani,Ramesh Pandit,Nitin Savaliya,Priyank Chavda,Sonal Sharma,Roshani Mishra,Disha Vora,Dhaval,Chaitanya Joshi,Madhvi Joshi
hCoV-19/India/TG-GMCH-ICMR-INSACOG-342167/2022	EPI_ISL_9782264	2022-02-03	Gandhi Medical College and Hospital (GMCH), Secunderabad	NIV Influenza	Dr.K.Nagamani, Dr.Sunitha Pakalapaty, Dr.G.Sushma Rajya Lakshmi, D.R.Manisha Rani
hCoV-19/India/TG-GMCH-ICMR-INSACOG-343396/2022	EPI_ISL_9782258	2022-02-04	Gandhi Medical College and Hospital (GMCH), Secunderabad	NIV Influenza	Dr.K.Nagamani, Dr.Sunitha Pakalapaty, Dr.G.Sushma Rajya Lakshmi, D.R.Manisha Rani
hCoV-19/India/TG-GMCH-ICMR-INSACOG-342501/2022	EPI_ISL_9782262	2022-02-03	Gandhi Medical College and Hospital (GMCH), Secunderabad	NIV Influenza	Dr.K.Nagamani, Dr.Sunitha Pakalapaty, Dr.G.Sushma Rajya Lakshmi, D.R.Manisha Rani
hCoV-19/India/TG-GMCH-ICMR-INSACOG-342586/2022	EPI_ISL_9782268	2022-02-03	Gandhi Medical College and Hospital (GMCH), Secunderabad	NIV Influenza	Dr.K.Nagamani, Dr.Sunitha Pakalapaty, Dr.G.Sushma Rajya Lakshmi, D.R.Manisha Rani
hCoV-19/India/TG-GMCH-ICMR-INSACOG-343348/2022	EPI_ISL_9782188	2022-02-04	Gandhi Medical College and Hospital (GMCH), Secunderabad	NIV Influenza	Dr.K.Nagamani, Dr.Sunitha Pakalapaty, Dr.G.Sushma Rajya Lakshmi, D.R.Manisha Rani
hCoV-19/Poland/WSSEGDA-692/2022	EPI_ISL_9791175	2022-02-08	Laboratorium Diagnostyki Medycznej	Wojewódzka Stacja Sanitarno-Epidemiologiczna w Gdańsku	Gabriela Rutkowska, Barbara Skórczewska, Karolina Smarzyńska
hCoV-19/France/NAQ-CERBAHC-0241521/2022	EPI_ISL_9793429	2022-02-03	CERBALLIANCE CHARENTES	CERBA HealthCare	Bénédicte Roquebert, Laura Verdurme, Mathilde Roussel, Pauline Jestin, Sabine Trombert, Stéphanie Haim-Boukobza
hCoV-19/France/NAQ-CERBAHC-0241493/2022	EPI_ISL_9793431	2022-02-03	CERBALLIANCE CHARENTES	CERBA HealthCare	Bénédicte Roquebert, Laura Verdurme, Mathilde Roussel, Pauline Jestin, Sabine Trombert, Stéphanie Haim-Boukobza
hCoV-19/France/NAQ-CERBAHC-0241537/2022	EPI_ISL_9793432	2022-02-03	CERBALLIANCE CHARENTES	CERBA HealthCare	Bénédicte Roquebert, Laura Verdurme, Mathilde Roussel, Pauline Jestin, Sabine Trombert, Stéphanie Haim-Boukobza
hCoV-19/France/NAQ-CERBAHC-0241843/2022	EPI_ISL_9793430	2022-02-03	CERBALLIANCE CHARENTES	CERBA HealthCare	Bénédicte Roquebert, Laura Verdurme, Mathilde Roussel, Pauline Jestin, Sabine Trombert, Stéphanie Haim-Boukobza
hCoV-19/France/NAQ-CERBAHC-0241507/2022	EPI_ISL_9793428	2022-02-03	CERBALLIANCE CHARENTES	CERBA HealthCare	Bénédicte Roquebert, Laura Verdurme, Mathilde Roussel, Pauline Jestin, Sabine Trombert, Stéphanie Haim-Boukobza
hCoV-19/India/TG-GMCH-ICMR-INSACOG-342815/2022	EPI_ISL_9782189	2022-02-03	Gandhi Medical College and Hospital (GMCH), Secunderabad	NIV Influenza	Dr.K.Nagamani, Dr.Sunitha Pakalapaty, Dr.G.Sushma Rajya Lakshmi, D.R.Manisha Rani
hCoV-19/Poland/WSSEGDA-627/2022	EPI_ISL_9791112	2022-02-08	Laboratorium Diagnostyki Medycznej	Wojewódzka Stacja Sanitarno-Epidemiologiczna w Gdańsku	Gabriela Rutkowska, Barbara Skórczewska, Karolina Smarzyńska
hCoV-19/Indonesia/JK-NIHRD-MI.22.02418/2022	EPI_ISL_9397229	2022-01-06	Smartco Laboratorium	National Institute of Health Research and Development	Arie Ardiansyah Nugraha, Fajar Nur Sulistiyohadi, Hana Apsari Pawestri, Hartanti Dian Ikawati, Subangkit, Kartika Dewi Puspa, Nur Ika Hariastuti, Puri Widia, Nelly Puspandari, Vivi Setiawaty
hCoV-19/Netherlands/NH-RIVM-75378/2021	EPI_ISL_8021290	2021-12-10	Dutch COVID-19 response team	National Institute for Public Health and the Environment (RIVM)	Adam Meijer, Harry Vennema, Dirk Eggink, Jeroen Cremer, Sharon van den Brink, Bas van der Veer, AnneMarie van den Brandt, Lisa Wijsman, Kim Freriks, Ryanne Jaarsma, Lynn Aarts, Sanne Bos, Jil Kocken, Jordy de Bakker, Stijn van Rossum, Linda van Someren, Florian Zwagemaker, Dennis Schmitz, Annelies Kroneman, Karim Hajji, Ivo van Walle, Chantal Reusken, on behalf of the national COVID-19 response team
hCoV-19/Poland/PZH-GUM-10091/2022	EPI_ISL_9817248	2022-01-20	Regionalny Szpital Specjalistyczny w Grudziądzu	45. Tricity SARS-CoV-2 sequencing consortium: University of Gdansk, Medical University of Gdansk, Vaxican Ltd., Invicta Ltd. 2. National Institute of Public Health - National Institute of Hygiene, Warsaw, Poland	Maciej Kosinski, Celina Cybulska, Krystyna Bienkowska Szewczyk, Maciej Grzybek, Karolina Gackowska, Marcin Lubocki, Katarzyna Groth, Lukasz Rabalski, Katarzyna Zacharczuk, Magdalena Nowakowska, Małgorzata Sadkowska-Todys, Tomasz Wołkowicz
hCoV-19/Poland/PZH-UMB-13287/2022	EPI_ISL_9820189	2022-01-24	Powiatowa Stacja Sanitarno-Epidemiologiczna w Radomiu	1. Academic Center for Pathomorphological and Genetic-Molecular Diagnostics ltd, Bialystok, Poland 2. National Institute of Public Health - National Institute of Hygiene, Warsaw, Poland	Radosław Charkiewicz, Jacek Nikliński, Przemysław Biecek. Joanna Reszeć, Piotr Majewski, Anetta Sulewska, Piotr Karabowicz, Joanna Kiśluk, Janusz Dzięcioł, Konrad Raczkowski, Katarzyna Zacharczuk, Magdalena Nowakowska, Małgorzata Sadkowska-Todys, Tomasz Wołkowicz
hCoV-19/Poland/PZH-UMB-13416/2022	EPI_ISL_9820313	2022-01-25	Powiatowa Stacja Sanitarno-Epidemiologiczna w Radomiu	1. Academic Center for Pathomorphological and Genetic-Molecular Diagnostics ltd, Bialystok, Poland 2. National Institute of Public Health - National Institute of Hygiene, Warsaw, Poland	Radosław Charkiewicz, Jacek Nikliński, Przemysław Biecek. Joanna Reszeć, Piotr Majewski, Anetta Sulewska, Piotr Karabowicz, Joanna Kiśluk, Janusz Dzięcioł, Konrad Raczkowski, Katarzyna Zacharczuk, Magdalena Nowakowska, Małgorzata Sadkowska-Todys, Tomasz Wołkowicz
hCoV-19/Poland/PZH-UMB-13302/2022	EPI_ISL_9820204	2022-01-24	Powiatowa Stacja Sanitarno-Epidemiologiczna w Radomiu	1. Academic Center for Pathomorphological and Genetic-Molecular Diagnostics ltd, Bialystok, Poland 2. National Institute of Public Health - National Institute of Hygiene, Warsaw, Poland	Radosław Charkiewicz, Jacek Nikliński, Przemysław Biecek. Joanna Reszeć, Piotr Majewski, Anetta Sulewska, Piotr Karabowicz, Joanna Kiśluk, Janusz Dzięcioł, Konrad Raczkowski, Katarzyna Zacharczuk, Magdalena Nowakowska, Małgorzata Sadkowska-Todys, Tomasz Wołkowicz
hCoV-19/Poland/PZH-UMB-13414/2022	EPI_ISL_9820311	2022-01-25	Powiatowa Stacja Sanitarno-Epidemiologiczna w Radomiu	1. Academic Center for Pathomorphological and Genetic-Molecular Diagnostics ltd, Bialystok, Poland 2. National Institute of Public Health - National Institute of Hygiene, Warsaw, Poland	Radosław Charkiewicz, Jacek Nikliński, Przemysław Biecek. Joanna Reszeć, Piotr Majewski, Anetta Sulewska, Piotr Karabowicz, Joanna Kiśluk, Janusz Dzięcioł, Konrad Raczkowski, Katarzyna Zacharczuk, Magdalena Nowakowska, Małgorzata Sadkowska-Todys, Tomasz Wołkowicz
hCoV-19/Poland/PZH-UMB-13361/2022	EPI_ISL_9820259	2022-01-25	Powiatowa Stacja Sanitarno-Epidemiologiczna w Radomiu	1. Academic Center for Pathomorphological and Genetic-Molecular Diagnostics ltd, Bialystok, Poland 2. National Institute of Public Health - National Institute of Hygiene, Warsaw, Poland	Radosław Charkiewicz, Jacek Nikliński, Przemysław Biecek. Joanna Reszeć, Piotr Majewski, Anetta Sulewska, Piotr Karabowicz, Joanna Kiśluk, Janusz Dzięcioł, Konrad Raczkowski, Katarzyna Zacharczuk, Magdalena Nowakowska, Małgorzata Sadkowska-Todys, Tomasz Wołkowicz
hCoV-19/Poland/PZH-UMB-13458/2022	EPI_ISL_9820352	2022-01-26	Powiatowa Stacja Sanitarno-Epidemiologiczna w Radomiu	1. Academic Center for Pathomorphological and Genetic-Molecular Diagnostics ltd, Bialystok, Poland 2. National Institute of Public Health - National Institute of Hygiene, Warsaw, Poland	Radosław Charkiewicz, Jacek Nikliński, Przemysław Biecek. Joanna Reszeć, Piotr Majewski, Anetta Sulewska, Piotr Karabowicz, Joanna Kiśluk, Janusz Dzięcioł, Konrad Raczkowski, Katarzyna Zacharczuk, Magdalena Nowakowska, Małgorzata Sadkowska-Todys, Tomasz Wołkowicz
hCoV-19/SriLanka/aicbu4557/2022	EPI_ISL_9829956	2022-02-06	Allergy, Immunology and Cell Biology Unit (AICBU)	Allergy, Immunology and Cell Biology Unit (AICBU)	Chandima Jeewandara, Deshni Jayathilaka, Heshan Kuruppu, Tibutius Thanesh, Farha Bary, Dumni Guasinghe, Dinuka Ariyaratne, Ayesha Wijesinghe, Diyanath Ranasinghe, Gathsaurie Neelika Malavige
hCoV-19/SriLanka/aicbu4592/2022	EPI_ISL_9829979	2022-02-08	Allergy, Immunology and Cell Biology Unit (AICBU)	Allergy, Immunology and Cell Biology Unit (AICBU)	Chandima Jeewandara, Deshni Jayathilaka, Heshan Kuruppu, Tibutius Thanesh, Farha Bary, Dumni Guasinghe, Dinuka Ariyaratne, Ayesha Wijesinghe, Diyanath Ranasinghe, Gathsaurie Neelika Malavige
hCoV-19/Israel/SMC-7043358/2022	EPI_ISL_9844356	2022-02-07	Shamir Medical Center (Asaf Harofe)	Shamir Medical Center (Asaf Harofe)	Nir Rainy,Chen Weiner,Reut Sorek Abramovich,Yevgeni Yegorov,Anna Vishnevsky,Alona Frenkel,Patricia Benveniste-Lekovitz,Abu Hamad Ramzia,Adina Bar Chaim
hCoV-19/India/DL-IGIB1120220304495TV/2022	EPI_ISL_9844756	2022-01	National Centre for Disease control (NCDC), CSIR-Institute of Genomics and Integrative Biology (CSIR-IGIB)	NCDC/CSIR-IGIB/INSACOG	Rajesh Pandey, Varsha Ravi, Aparna Swaminathan, Sheeba Saifi, Pallavi Mishra, Shaista Praveen, Kriti Khare, Aanchal Yadav, Ranjeet Maurya, Priti Devi, Partha Chattopadhyay, Uzma Shamim, Priyanka Mehta, Anil Kumar, Nisha Rawat
hCoV-19/India/DL-IGIB1120220371763TV/2022	EPI_ISL_9844924	2022-02	National Centre for Disease control (NCDC), CSIR-Institute of Genomics and Integrative Biology (CSIR-IGIB)	NCDC/CSIR-IGIB/INSACOG	Rajesh Pandey, Varsha Ravi, Aparna Swaminathan, Sheeba Saifi, Pallavi Mishra, Shaista Praveen, Kriti Khare, Aanchal Yadav, Ranjeet Maurya, Priti Devi, Partha Chattopadhyay, Uzma Shamim, Priyanka Mehta, Anil Kumar, Nisha Rawat
hCoV-19/India/HR-IGIB1210607600579135TV/2022	EPI_ISL_9844851	2022-01	National Centre for Disease control (NCDC), CSIR-Institute of Genomics and Integrative Biology (CSIR-IGIB)	NCDC/CSIR-IGIB/INSACOG	Rajesh Pandey, Varsha Ravi, Aparna Swaminathan, Sheeba Saifi, Pallavi Mishra, Shaista Praveen, Kriti Khare, Aanchal Yadav, Ranjeet Maurya, Priti Devi, Partha Chattopadhyay, Uzma Shamim, Priyanka Mehta, Anil Kumar, Nisha Rawat
hCoV-19/India/DL-IGIB1120220365660TV/2022	EPI_ISL_9844927	2022-02	National Centre for Disease control (NCDC), CSIR-Institute of Genomics and Integrative Biology (CSIR-IGIB)	NCDC/CSIR-IGIB/INSACOG	Rajesh Pandey, Varsha Ravi, Aparna Swaminathan, Sheeba Saifi, Pallavi Mishra, Shaista Praveen, Kriti Khare, Aanchal Yadav, Ranjeet Maurya, Priti Devi, Partha Chattopadhyay, Uzma Shamim, Priyanka Mehta, Anil Kumar, Nisha Rawat
hCoV-19/India/HR-IGIB1210607600576812TV/2022	EPI_ISL_9844861	2022-01	National Centre for Disease control (NCDC), CSIR-Institute of Genomics and Integrative Biology (CSIR-IGIB)	NCDC/CSIR-IGIB/INSACOG	Rajesh Pandey, Varsha Ravi, Aparna Swaminathan, Sheeba Saifi, Pallavi Mishra, Shaista Praveen, Kriti Khare, Aanchal Yadav, Ranjeet Maurya, Priti Devi, Partha Chattopadhyay, Uzma Shamim, Priyanka Mehta, Anil Kumar, Nisha Rawat
hCoV-19/India/DL-IGIB1120220295270TV/2022	EPI_ISL_9844759	2022-01	National Centre for Disease control (NCDC), CSIR-Institute of Genomics and Integrative Biology (CSIR-IGIB)	NCDC/CSIR-IGIB/INSACOG	Rajesh Pandey, Varsha Ravi, Aparna Swaminathan, Sheeba Saifi, Pallavi Mishra, Shaista Praveen, Kriti Khare, Aanchal Yadav, Ranjeet Maurya, Priti Devi, Partha Chattopadhyay, Uzma Shamim, Priyanka Mehta, Anil Kumar, Nisha Rawat
hCoV-19/India/DL-IGIB1120220331549TV/2022	EPI_ISL_9844836	2022-02	National Centre for Disease control (NCDC), CSIR-Institute of Genomics and Integrative Biology (CSIR-IGIB)	NCDC/CSIR-IGIB/INSACOG	Rajesh Pandey, Varsha Ravi, Aparna Swaminathan, Sheeba Saifi, Pallavi Mishra, Shaista Praveen, Kriti Khare, Aanchal Yadav, Ranjeet Maurya, Priti Devi, Partha Chattopadhyay, Uzma Shamim, Priyanka Mehta, Anil Kumar, Nisha Rawat
hCoV-19/India/HR-IGIB1210607600582368TV/2022	EPI_ISL_9844868	2022-01	National Centre for Disease control (NCDC), CSIR-Institute of Genomics and Integrative Biology (CSIR-IGIB)	NCDC/CSIR-IGIB/INSACOG	Rajesh Pandey, Varsha Ravi, Aparna Swaminathan, Sheeba Saifi, Pallavi Mishra, Shaista Praveen, Kriti Khare, Aanchal Yadav, Ranjeet Maurya, Priti Devi, Partha Chattopadhyay, Uzma Shamim, Priyanka Mehta, Anil Kumar, Nisha Rawat
hCoV-19/India/DL-IGIB1120220311245TV/2022	EPI_ISL_9844814	2022-01	National Centre for Disease control (NCDC), CSIR-Institute of Genomics and Integrative Biology (CSIR-IGIB)	NCDC/CSIR-IGIB/INSACOG	Rajesh Pandey, Varsha Ravi, Aparna Swaminathan, Sheeba Saifi, Pallavi Mishra, Shaista Praveen, Kriti Khare, Aanchal Yadav, Ranjeet Maurya, Priti Devi, Partha Chattopadhyay, Uzma Shamim, Priyanka Mehta, Anil Kumar, Nisha Rawat
hCoV-19/India/DL-IGIB1120220341314TV/2022	EPI_ISL_9844882	2022-02	National Centre for Disease control (NCDC), CSIR-Institute of Genomics and Integrative Biology (CSIR-IGIB)	NCDC/CSIR-IGIB/INSACOG	Rajesh Pandey, Varsha Ravi, Aparna Swaminathan, Sheeba Saifi, Pallavi Mishra, Shaista Praveen, Kriti Khare, Aanchal Yadav, Ranjeet Maurya, Priti Devi, Partha Chattopadhyay, Uzma Shamim, Priyanka Mehta, Anil Kumar, Nisha Rawat
hCoV-19/India/HR-IGIB1210607600579774TV/2022	EPI_ISL_9844866	2022-01	National Centre for Disease control (NCDC), CSIR-Institute of Genomics and Integrative Biology (CSIR-IGIB)	NCDC/CSIR-IGIB/INSACOG	Rajesh Pandey, Varsha Ravi, Aparna Swaminathan, Sheeba Saifi, Pallavi Mishra, Shaista Praveen, Kriti Khare, Aanchal Yadav, Ranjeet Maurya, Priti Devi, Partha Chattopadhyay, Uzma Shamim, Priyanka Mehta, Anil Kumar, Nisha Rawat
hCoV-19/India/DL-IGIB1120220292029TV/2022	EPI_ISL_9844798	2022-01	National Centre for Disease control (NCDC), CSIR-Institute of Genomics and Integrative Biology (CSIR-IGIB)	NCDC/CSIR-IGIB/INSACOG	Rajesh Pandey, Varsha Ravi, Aparna Swaminathan, Sheeba Saifi, Pallavi Mishra, Shaista Praveen, Kriti Khare, Aanchal Yadav, Ranjeet Maurya, Priti Devi, Partha Chattopadhyay, Uzma Shamim, Priyanka Mehta, Anil Kumar, Nisha Rawat
hCoV-19/India/DL-IGIB1120220350154TV/2022	EPI_ISL_9844886	2022-02	National Centre for Disease control (NCDC), CSIR-Institute of Genomics and Integrative Biology (CSIR-IGIB)	NCDC/CSIR-IGIB/INSACOG	Rajesh Pandey, Varsha Ravi, Aparna Swaminathan, Sheeba Saifi, Pallavi Mishra, Shaista Praveen, Kriti Khare, Aanchal Yadav, Ranjeet Maurya, Priti Devi, Partha Chattopadhyay, Uzma Shamim, Priyanka Mehta, Anil Kumar, Nisha Rawat
hCoV-19/India/HR-IGIB1210606800558460TV/2022	EPI_ISL_9844871	2022-02	National Centre for Disease control (NCDC), CSIR-Institute of Genomics and Integrative Biology (CSIR-IGIB)	NCDC/CSIR-IGIB/INSACOG	Rajesh Pandey, Varsha Ravi, Aparna Swaminathan, Sheeba Saifi, Pallavi Mishra, Shaista Praveen, Kriti Khare, Aanchal Yadav, Ranjeet Maurya, Priti Devi, Partha Chattopadhyay, Uzma Shamim, Priyanka Mehta, Anil Kumar, Nisha Rawat
hCoV-19/India/DL-IGIB112023169809TV/2022	EPI_ISL_9844911	2022-02	National Centre for Disease control (NCDC), CSIR-Institute of Genomics and Integrative Biology (CSIR-IGIB)	NCDC/CSIR-IGIB/INSACOG	Rajesh Pandey, Varsha Ravi, Aparna Swaminathan, Sheeba Saifi, Pallavi Mishra, Shaista Praveen, Kriti Khare, Aanchal Yadav, Ranjeet Maurya, Priti Devi, Partha Chattopadhyay, Uzma Shamim, Priyanka Mehta, Anil Kumar, Nisha Rawat
hCoV-19/India/HR-IGIB1210606800562831TV/2022	EPI_ISL_9844873	2022-02	National Centre for Disease control (NCDC), CSIR-Institute of Genomics and Integrative Biology (CSIR-IGIB)	NCDC/CSIR-IGIB/INSACOG	Rajesh Pandey, Varsha Ravi, Aparna Swaminathan, Sheeba Saifi, Pallavi Mishra, Shaista Praveen, Kriti Khare, Aanchal Yadav, Ranjeet Maurya, Priti Devi, Partha Chattopadhyay, Uzma Shamim, Priyanka Mehta, Anil Kumar, Nisha Rawat
hCoV-19/India/DL-IGIB1120220360434TV/2022	EPI_ISL_9844904	2022-02	National Centre for Disease control (NCDC), CSIR-Institute of Genomics and Integrative Biology (CSIR-IGIB)	NCDC/CSIR-IGIB/INSACOG	Rajesh Pandey, Varsha Ravi, Aparna Swaminathan, Sheeba Saifi, Pallavi Mishra, Shaista Praveen, Kriti Khare, Aanchal Yadav, Ranjeet Maurya, Priti Devi, Partha Chattopadhyay, Uzma Shamim, Priyanka Mehta, Anil Kumar, Nisha Rawat
hCoV-19/CzechRepublic/UMTM414281/2022	EPI_ISL_9845041	2022-01-27	Institute of Molecular and Translational Medicine / Laboratory of Experimental Medicine, Faculty of Medicine and Dentistry, Palacky University	Institute of Molecular and Translational Medicine / Laboratory of Experimental Medicine, Faculty of Medicine and Dentistry, Palacky University	Rastislav Slavkovsky, Hana Jaworek, Vladimira Koudeláková, Barbora Blumová,Kateřina Kubáňová, Marián Hajdúch
hCoV-19/SouthAfrica/NICD-N22812/2021	EPI_ISL_7971653	2021-12-01	CHRIS HANI BARAGWANATH LABORATORY	National Institute for Communicable Diseases of the National Health Laboratory Service	Amoako DG, Everatt J, Kekana D, Scheepers C, Mohale T, Ntuli N, Mahlangu B, Mnguni A, Ismail A, Bhiman JN, Wolter N
hCoV-19/Poland/382797802/2022	EPI_ISL_9418030	2022-02-01	Narodowy Instytut Zdrowia Publicznego - PZH	WSSE w Warszawie	Dorota Wagrocka - Roczniak
hCoV-19/Poland/2435598221/2022	EPI_ISL_8744788	2022-01-14	Narodowy Instytut Zdrowia Publicznego - PZH	WSSE w Warszawie	Dorota Wagrocka - Roczniak
hCoV-19/Poland/3110598222/2022	EPI_ISL_8744799	2022-01-14	Narodowy Instytut Zdrowia Publicznego - PZH	WSSE w Warszawie	Dorota Wagrocka - Roczniak
hCoV-19/Poland/WSSEGorzow-22S0486/2022	EPI_ISL_9075169	2022-01-06	Laboratorium Analiz Lekarskich ALAB	Wojewodzka Stacja Sanitarno-Epidemiologiczna w Gorzowie Wielkopolskim	Elzbieta Justynska, Renata Siegel, Klaudia Kobendza-Wlodarczak, Patrycja Faberska, Patrycja Rakowska and Marek Margol
hCoV-19/SouthAfrica/NICD-N29765/2022	EPI_ISL_9402191	2022-01-12	TSHEPONG LABORATORY	National Institute for Communicable Diseases of the National Health Laboratory Service	Amoako DG, Everatt J, Kekana D, Scheepers C, Mohale T, Ntuli N, Mahlangu B, Mnguni A, Ismail A, Bhiman JN, Wolter N
hCoV-19/SouthAfrica/NICD-N28353/2022	EPI_ISL_9402091	2022-01-08	VERMAAK	National Institute for Communicable Diseases of the National Health Laboratory Service	Amoako DG, Everatt J, Kekana D, Scheepers C, Mohale T, Ntuli N, Mahlangu B, Mnguni A, Ismail A, Bhiman JN, Wolter N
hCoV-19/SouthAfrica/NICD-N29804/2021	EPI_ISL_9402201	2021-12-17	ERMELO LABORATORY	National Institute for Communicable Diseases of the National Health Laboratory Service	Amoako DG, Everatt J, Kekana D, Scheepers C, Mohale T, Ntuli N, Mahlangu B, Mnguni A, Ismail A, Bhiman JN, Wolter N
hCoV-19/SouthAfrica/NICD-N23839/2021	EPI_ISL_8799057	2021-11-30	ROB FERREIRA LABORATORY	National Institute for Communicable Diseases of the National Health Laboratory Service	Amoako DG, Everatt J, Kekana D, Scheepers C, Mohale T, Ntuli N, Mahlangu B, Mnguni A, Ismail A, Bhiman JN, Wolter N
hCoV-19/SouthAfrica/NICD-N23864/2021	EPI_ISL_8799075	2021-12-03	ROB FERREIRA LABORATORY	National Institute for Communicable Diseases of the National Health Laboratory Service	Amoako DG, Everatt J, Kekana D, Scheepers C, Mohale T, Ntuli N, Mahlangu B, Mnguni A, Ismail A, Bhiman JN, Wolter N
hCoV-19/India/KA-RFNB-3413/2022	EPI_ISL_9091028	2022-01	APOLLO HEALTH AND LIFESTYLE LTD	National Center for Biological Sciences, TIFR - Rockefeller Foundation	Darshan Sreenivas,Bhagyashree Madhav Shelar,Kathirvel Kandasamy,Lakshminarayanan CP,Awadhesh Pandit,Satyajit Mayor,Uma Ramakrishnan,Dimple Notani
hCoV-19/India/KA-RFNB-3171/2022	EPI_ISL_9090871	2022-01-08	BANGALORE BAPTIST HOSPITAL	National Center for Biological Sciences, TIFR - Rockefeller Foundation	Darshan Sreenivas,Bhagyashree Madhav Shelar,Kathirvel Kandasamy,Lakshminarayanan CP,Awadhesh Pandit,Satyajit Mayor,Uma Ramakrishnan,Dimple Notani
hCoV-19/India/KA-RFNB-2945/2022	EPI_ISL_9090761	2022-01	APOLLO HEALTH AND LIFESTYLE LTD	National Center for Biological Sciences, TIFR - Rockefeller Foundation	Darshan Sreenivas,Bhagyashree Madhav Shelar,Kathirvel Kandasamy,Lakshminarayanan CP,Awadhesh Pandit,Satyajit Mayor,Uma Ramakrishnan,Dimple Notani
hCoV-19/Germany/SN-RKI-I-467225/2022	EPI_ISL_9220691	2022-01-10	Bioscientia Labor Wermsdorf	Robert Koch Institute	unknown
hCoV-19/Germany/HH-RKI-I-512922/2022	EPI_ISL_9733420	2022-01-19	Sonic - Labor Dr. von Froreich GmbH	Robert Koch Institute	unknown
hCoV-19/India/MH-RFIP08436/2022	EPI_ISL_9714114	2022-01-19	HAD-Noble Hospital, Pune	RF-IISER Pune	Krishanpal Karmodiya, Aurnab Ghose, Joy Merwin Monteiro
hCoV-19/Germany/SN-RKI-I-516229/2022	EPI_ISL_9745473	2022-01-28	Bioscientia Labor Wermsdorf	Robert Koch Institute	unknown
hCoV-19/Malaysia/IMR_WC8599/2022	EPI_ISL_9095283	2022-01-03	Kuala Lumpur International Airport (KLIA) Health Office	Institute for Medical Research, Infectious Disease Research Centre, National Institutes of Health, Ministry of Health Malaysia	Kamel K, Suppiah J, Azizan MA, Ramly N, Robert F, Anasir MI, Ahmad Fazilah NA, Ahmad FA, Norhisham SN, Mohamad Sukri MZ, Rosli NR, Thayan R
hCoV-19/Poland/22SNR994_wsserze/2022	EPI_ISL_9719003	2022-01-17	Laboratorium Diagnostyczne Centrum Medyczne LuxMed	Wojewodzka Stacja Sanitarno-Epidemiologiczna w Rzeszowie, Laboratorium Diagnostyki Medycznej	Marzena Baranowska, Katarzyna Wilk, Karolina Ostrowska, Anna Nowakowska
hCoV-19/Poland/22SNR1004_wsserze/2022	EPI_ISL_9718839	2022-01-17	Laboratorium Genetyczne Alab Plus	Wojewodzka Stacja Sanitarno-Epidemiologiczna w Rzeszowie, Laboratorium Diagnostyki Medycznej	Marzena Baranowska, Katarzyna Wilk, Karolina Ostrowska, Anna Nowakowska
hCoV-19/Poland/22SNR991_wsserze/2022	EPI_ISL_9718997	2022-01-15	Zaklad Diagnostyki Laboratoryjnej Koagulologii i Mikrobiologii	Wojewodzka Stacja Sanitarno-Epidemiologiczna w Rzeszowie, Laboratorium Diagnostyki Medycznej	Marzena Baranowska, Katarzyna Wilk, Karolina Ostrowska, Anna Nowakowska
hCoV-19/India/KA-RFNB-2932/2022	EPI_ISL_9090753	2022-01	APOLLO HEALTH AND LIFESTYLE LTD	National Center for Biological Sciences, TIFR - Rockefeller Foundation	Darshan Sreenivas,Bhagyashree Madhav Shelar,Kathirvel Kandasamy,Lakshminarayanan CP,Awadhesh Pandit,Satyajit Mayor,Uma Ramakrishnan,Dimple Notani
hCoV-19/Poland/22SNR1000_wsserze/2022	EPI_ISL_9718831	2022-01-17	Laboratorium Diagnostyczne Centrum Medyczne LuxMed	Wojewodzka Stacja Sanitarno-Epidemiologiczna w Rzeszowie, Laboratorium Diagnostyki Medycznej	Marzena Baranowska, Katarzyna Wilk, Karolina Ostrowska, Anna Nowakowska
hCoV-19/India/KA-RFNB-2305/2021	EPI_ISL_9092122	2021-12	APOLLO HEALTH AND LIFESTYLE LTD	National Center for Biological Sciences, TIFR - Rockefeller Foundation	Darshan Sreenivas,Bhagyashree Madhav Shelar,Kathirvel Kandasamy,Lakshminarayanan CP,Awadhesh Pandit,Satyajit Mayor,Uma Ramakrishnan,Dimple Notani
hCoV-19/India/KA-RFNB-2769/2022	EPI_ISL_9092517	2022-01	APOLLO HEALTH AND LIFESTYLE LTD	National Center for Biological Sciences, TIFR - Rockefeller Foundation	Darshan Sreenivas,Bhagyashree Madhav Shelar,Kathirvel Kandasamy,Lakshminarayanan CP,Awadhesh Pandit,Satyajit Mayor,Uma Ramakrishnan,Dimple Notani
hCoV-19/India/KA-RFNB-2546/2022	EPI_ISL_9092314	2022-01	TATA 1MG LABS - TATA 1MG Technologies Private Limited, Bengaluru	National Center for Biological Sciences, TIFR - Rockefeller Foundation	Darshan Sreenivas,Bhagyashree Madhav Shelar,Kathirvel Kandasamy,Lakshminarayanan CP,Awadhesh Pandit,Satyajit Mayor,Uma Ramakrishnan,Dimple Notani
hCoV-19/India/KA-RFNB-2802/2022	EPI_ISL_9092533	2022-01	APOLLO HEALTH AND LIFESTYLE LTD	National Center for Biological Sciences, TIFR - Rockefeller Foundation	Darshan Sreenivas,Bhagyashree Madhav Shelar,Kathirvel Kandasamy,Lakshminarayanan CP,Awadhesh Pandit,Satyajit Mayor,Uma Ramakrishnan,Dimple Notani
hCoV-19/India/KA-RFNB-2812/2022	EPI_ISL_9092539	2022-01	APOLLO HEALTH AND LIFESTYLE LTD	National Center for Biological Sciences, TIFR - Rockefeller Foundation	Darshan Sreenivas,Bhagyashree Madhav Shelar,Kathirvel Kandasamy,Lakshminarayanan CP,Awadhesh Pandit,Satyajit Mayor,Uma Ramakrishnan,Dimple Notani
hCoV-19/India/KA-RFNB-2621/2022	EPI_ISL_9092387	2022-01	TATA 1MG LABS - TATA 1MG Technologies Private Limited, Bengaluru	National Center for Biological Sciences, TIFR - Rockefeller Foundation	Darshan Sreenivas,Bhagyashree Madhav Shelar,Kathirvel Kandasamy,Lakshminarayanan CP,Awadhesh Pandit,Satyajit Mayor,Uma Ramakrishnan,Dimple Notani
hCoV-19/Thailand/NIC_BKK_SEQ24357/2021	EPI_ISL_9053104	2021-12	Kasemrad Ramkhamhaeng Hospital	National Institute of Health, Department of Medical Sciences, Ministry of Public Health, Thailand	Pilailuk Okada; Siripaporn Phuygun; Nuttida Thongpramul; Pakorn Piromtong; Natchaya Khiadsang; Thanutsapa Thanadachakul; Sirikanda Wimol; Suratchana Mitrat; Sunthareeya Waicharoen; Archawin Rojanawiwat
hCoV-19/India/KA-RFNB-3254/2022	EPI_ISL_9090944	2022-01	APOLLO HEALTH AND LIFESTYLE LTD	National Center for Biological Sciences, TIFR - Rockefeller Foundation	Darshan Sreenivas,Bhagyashree Madhav Shelar,Kathirvel Kandasamy,Lakshminarayanan CP,Awadhesh Pandit,Satyajit Mayor,Uma Ramakrishnan,Dimple Notani
hCoV-19/India/KA-RFNB-3280/2022	EPI_ISL_9090958	2022-01	APOLLO HEALTH AND LIFESTYLE LTD	National Center for Biological Sciences, TIFR - Rockefeller Foundation	Darshan Sreenivas,Bhagyashree Madhav Shelar,Kathirvel Kandasamy,Lakshminarayanan CP,Awadhesh Pandit,Satyajit Mayor,Uma Ramakrishnan,Dimple Notani
hCoV-19/India/KA-RFNB-3363/2022	EPI_ISL_9091007	2022-01	APOLLO HEALTH AND LIFESTYLE LTD	National Center for Biological Sciences, TIFR - Rockefeller Foundation	Darshan Sreenivas,Bhagyashree Madhav Shelar,Kathirvel Kandasamy,Lakshminarayanan CP,Awadhesh Pandit,Satyajit Mayor,Uma Ramakrishnan,Dimple Notani
hCoV-19/India/KA-RFNB-3265/2022	EPI_ISL_9090948	2022-01	APOLLO HEALTH AND LIFESTYLE LTD	National Center for Biological Sciences, TIFR - Rockefeller Foundation	Darshan Sreenivas,Bhagyashree Madhav Shelar,Kathirvel Kandasamy,Lakshminarayanan CP,Awadhesh Pandit,Satyajit Mayor,Uma Ramakrishnan,Dimple Notani
hCoV-19/India/KA-RFNB-3304/2022	EPI_ISL_9090975	2022-01	APOLLO HEALTH AND LIFESTYLE LTD	National Center for Biological Sciences, TIFR - Rockefeller Foundation	Darshan Sreenivas,Bhagyashree Madhav Shelar,Kathirvel Kandasamy,Lakshminarayanan CP,Awadhesh Pandit,Satyajit Mayor,Uma Ramakrishnan,Dimple Notani
hCoV-19/India/KA-RFNB-3109/2022	EPI_ISL_9090824	2022-01	APOLLO HEALTH AND LIFESTYLE LTD	National Center for Biological Sciences, TIFR - Rockefeller Foundation	Darshan Sreenivas,Bhagyashree Madhav Shelar,Kathirvel Kandasamy,Lakshminarayanan CP,Awadhesh Pandit,Satyajit Mayor,Uma Ramakrishnan,Dimple Notani
hCoV-19/India/KA-RFNB-3232/2022	EPI_ISL_9090927	2022-01	APOLLO HEALTH AND LIFESTYLE LTD	National Center for Biological Sciences, TIFR - Rockefeller Foundation	Darshan Sreenivas,Bhagyashree Madhav Shelar,Kathirvel Kandasamy,Lakshminarayanan CP,Awadhesh Pandit,Satyajit Mayor,Uma Ramakrishnan,Dimple Notani
hCoV-19/India/KA-RFNB-3577/2022	EPI_ISL_9091138	2022-01	APOLLO HEALTH AND LIFESTYLE LTD	National Center for Biological Sciences, TIFR - Rockefeller Foundation	Darshan Sreenivas,Bhagyashree Madhav Shelar,Kathirvel Kandasamy,Lakshminarayanan CP,Awadhesh Pandit,Satyajit Mayor,Uma Ramakrishnan,Dimple Notani
hCoV-19/India/KA-RFNB-3358/2022	EPI_ISL_9091004	2022-01	APOLLO HEALTH AND LIFESTYLE LTD	National Center for Biological Sciences, TIFR - Rockefeller Foundation	Darshan Sreenivas,Bhagyashree Madhav Shelar,Kathirvel Kandasamy,Lakshminarayanan CP,Awadhesh Pandit,Satyajit Mayor,Uma Ramakrishnan,Dimple Notani
hCoV-19/India/KA-RFNB-3072/2022	EPI_ISL_9090806	2022-01	APOLLO HEALTH AND LIFESTYLE LTD	National Center for Biological Sciences, TIFR - Rockefeller Foundation	Darshan Sreenivas,Bhagyashree Madhav Shelar,Kathirvel Kandasamy,Lakshminarayanan CP,Awadhesh Pandit,Satyajit Mayor,Uma Ramakrishnan,Dimple Notani
hCoV-19/India/KA-RFNB-3124/2022	EPI_ISL_9090828	2022-01	Bangalore Life Science Cluster	National Center for Biological Sciences, TIFR - Rockefeller Foundation	Darshan Sreenivas,Bhagyashree Madhav Shelar,Kathirvel Kandasamy,Lakshminarayanan CP,Awadhesh Pandit,Satyajit Mayor,Uma Ramakrishnan,Dimple Notani
hCoV-19/India/KA-RFNB-3068/2022	EPI_ISL_9090805	2022-01	APOLLO HEALTH AND LIFESTYLE LTD	National Center for Biological Sciences, TIFR - Rockefeller Foundation	Darshan Sreenivas,Bhagyashree Madhav Shelar,Kathirvel Kandasamy,Lakshminarayanan CP,Awadhesh Pandit,Satyajit Mayor,Uma Ramakrishnan,Dimple Notani
hCoV-19/India/KA-RFNB-3131/2022	EPI_ISL_9090834	2022-01	Bangalore Life Science Cluster	National Center for Biological Sciences, TIFR - Rockefeller Foundation	Darshan Sreenivas,Bhagyashree Madhav Shelar,Kathirvel Kandasamy,Lakshminarayanan CP,Awadhesh Pandit,Satyajit Mayor,Uma Ramakrishnan,Dimple Notani
hCoV-19/India/KA-RFNB-3284/2022	EPI_ISL_9090960	2022-01	APOLLO HEALTH AND LIFESTYLE LTD	National Center for Biological Sciences, TIFR - Rockefeller Foundation	Darshan Sreenivas,Bhagyashree Madhav Shelar,Kathirvel Kandasamy,Lakshminarayanan CP,Awadhesh Pandit,Satyajit Mayor,Uma Ramakrishnan,Dimple Notani
hCoV-19/India/KA-RFNB-5132/2022	EPI_ISL_9730501	2022-01	Neuberg Anand Reference Laboratory, Bengaluru	National Center for Biological Sciences, TIFR - Rockefeller Foundation	Darshan Sreenivas,Bhagyashree Madhav Shelar,Kathirvel Kandasamy,Lakshminarayanan CP,Awadhesh Pandit,Satyajit Mayor,Uma Ramakrishnan,Dimple Notani
hCoV-19/India/KA-RFNB-3539/2022	EPI_ISL_9091127	2022-01	APOLLO HEALTH AND LIFESTYLE LTD	National Center for Biological Sciences, TIFR - Rockefeller Foundation	Darshan Sreenivas,Bhagyashree Madhav Shelar,Kathirvel Kandasamy,Lakshminarayanan CP,Awadhesh Pandit,Satyajit Mayor,Uma Ramakrishnan,Dimple Notani
hCoV-19/India/KA-RFNB-3436/2022	EPI_ISL_9091045	2022-01	APOLLO HEALTH AND LIFESTYLE LTD	National Center for Biological Sciences, TIFR - Rockefeller Foundation	Darshan Sreenivas,Bhagyashree Madhav Shelar,Kathirvel Kandasamy,Lakshminarayanan CP,Awadhesh Pandit,Satyajit Mayor,Uma Ramakrishnan,Dimple Notani
hCoV-19/India/KA-RFNB-3563/2022	EPI_ISL_9091133	2022-01	APOLLO HEALTH AND LIFESTYLE LTD	National Center for Biological Sciences, TIFR - Rockefeller Foundation	Darshan Sreenivas,Bhagyashree Madhav Shelar,Kathirvel Kandasamy,Lakshminarayanan CP,Awadhesh Pandit,Satyajit Mayor,Uma Ramakrishnan,Dimple Notani
hCoV-19/India/KA-RFNB-3400/2022	EPI_ISL_9091020	2022-01	APOLLO HEALTH AND LIFESTYLE LTD	National Center for Biological Sciences, TIFR - Rockefeller Foundation	Darshan Sreenivas,Bhagyashree Madhav Shelar,Kathirvel Kandasamy,Lakshminarayanan CP,Awadhesh Pandit,Satyajit Mayor,Uma Ramakrishnan,Dimple Notani
hCoV-19/India/KA-RFNB-3146/2022	EPI_ISL_9090848	2022-01	Bangalore Life Science Cluster	National Center for Biological Sciences, TIFR - Rockefeller Foundation	Darshan Sreenivas,Bhagyashree Madhav Shelar,Kathirvel Kandasamy,Lakshminarayanan CP,Awadhesh Pandit,Satyajit Mayor,Uma Ramakrishnan,Dimple Notani
hCoV-19/India/KA-RFNB-3233/2022	EPI_ISL_9090928	2022-01	APOLLO HEALTH AND LIFESTYLE LTD	National Center for Biological Sciences, TIFR - Rockefeller Foundation	Darshan Sreenivas,Bhagyashree Madhav Shelar,Kathirvel Kandasamy,Lakshminarayanan CP,Awadhesh Pandit,Satyajit Mayor,Uma Ramakrishnan,Dimple Notani
hCoV-19/India/KA-RFNB-3244/2022	EPI_ISL_9090936	2022-01	APOLLO HEALTH AND LIFESTYLE LTD	National Center for Biological Sciences, TIFR - Rockefeller Foundation	Darshan Sreenivas,Bhagyashree Madhav Shelar,Kathirvel Kandasamy,Lakshminarayanan CP,Awadhesh Pandit,Satyajit Mayor,Uma Ramakrishnan,Dimple Notani
hCoV-19/India/KA-RFNB-3576/2022	EPI_ISL_9091137	2022-01	APOLLO HEALTH AND LIFESTYLE LTD	National Center for Biological Sciences, TIFR - Rockefeller Foundation	Darshan Sreenivas,Bhagyashree Madhav Shelar,Kathirvel Kandasamy,Lakshminarayanan CP,Awadhesh Pandit,Satyajit Mayor,Uma Ramakrishnan,Dimple Notani
hCoV-19/Germany/SN-RKI-I-513270/2022	EPI_ISL_9734860	2022-01-26	Bioscientia Labor Wermsdorf	Robert Koch Institute	unknown
hCoV-19/India/KA-RFNB-3268/2022	EPI_ISL_9090949	2022-01	APOLLO HEALTH AND LIFESTYLE LTD	National Center for Biological Sciences, TIFR - Rockefeller Foundation	Darshan Sreenivas,Bhagyashree Madhav Shelar,Kathirvel Kandasamy,Lakshminarayanan CP,Awadhesh Pandit,Satyajit Mayor,Uma Ramakrishnan,Dimple Notani
hCoV-19/India/KA-RFNB-3360/2022	EPI_ISL_9091006	2022-01	APOLLO HEALTH AND LIFESTYLE LTD	National Center for Biological Sciences, TIFR - Rockefeller Foundation	Darshan Sreenivas,Bhagyashree Madhav Shelar,Kathirvel Kandasamy,Lakshminarayanan CP,Awadhesh Pandit,Satyajit Mayor,Uma Ramakrishnan,Dimple Notani
hCoV-19/India/KA-RFNB-3572/2022	EPI_ISL_9091136	2022-01	APOLLO HEALTH AND LIFESTYLE LTD	National Center for Biological Sciences, TIFR - Rockefeller Foundation	Darshan Sreenivas,Bhagyashree Madhav Shelar,Kathirvel Kandasamy,Lakshminarayanan CP,Awadhesh Pandit,Satyajit Mayor,Uma Ramakrishnan,Dimple Notani
hCoV-19/India/KA-RFNB-3079/2022	EPI_ISL_9090808	2022-01	APOLLO HEALTH AND LIFESTYLE LTD	National Center for Biological Sciences, TIFR - Rockefeller Foundation	Darshan Sreenivas,Bhagyashree Madhav Shelar,Kathirvel Kandasamy,Lakshminarayanan CP,Awadhesh Pandit,Satyajit Mayor,Uma Ramakrishnan,Dimple Notani
hCoV-19/India/KA-RFNB-3560/2022	EPI_ISL_9091132	2022-01	APOLLO HEALTH AND LIFESTYLE LTD	National Center for Biological Sciences, TIFR - Rockefeller Foundation	Darshan Sreenivas,Bhagyashree Madhav Shelar,Kathirvel Kandasamy,Lakshminarayanan CP,Awadhesh Pandit,Satyajit Mayor,Uma Ramakrishnan,Dimple Notani
hCoV-19/India/KA-RFNB-3319/2022	EPI_ISL_9090981	2022-01	APOLLO HEALTH AND LIFESTYLE LTD	National Center for Biological Sciences, TIFR - Rockefeller Foundation	Darshan Sreenivas,Bhagyashree Madhav Shelar,Kathirvel Kandasamy,Lakshminarayanan CP,Awadhesh Pandit,Satyajit Mayor,Uma Ramakrishnan,Dimple Notani
hCoV-19/India/KA-RFNB-3246/2022	EPI_ISL_9090938	2022-01	APOLLO HEALTH AND LIFESTYLE LTD	National Center for Biological Sciences, TIFR - Rockefeller Foundation	Darshan Sreenivas,Bhagyashree Madhav Shelar,Kathirvel Kandasamy,Lakshminarayanan CP,Awadhesh Pandit,Satyajit Mayor,Uma Ramakrishnan,Dimple Notani
hCoV-19/India/KA-RFNB-3147/2022	EPI_ISL_9090849	2022-01	Bangalore Life Science Cluster	National Center for Biological Sciences, TIFR - Rockefeller Foundation	Darshan Sreenivas,Bhagyashree Madhav Shelar,Kathirvel Kandasamy,Lakshminarayanan CP,Awadhesh Pandit,Satyajit Mayor,Uma Ramakrishnan,Dimple Notani
hCoV-19/England/HSLL-353857B/2022	EPI_ISL_9735526	2022-02-01	Health Services Laboratories	Wellcome Sanger Institute for the COVID-19 Genomics UK (COG-UK) Consortium	Health Services Laboratories and Alex Alderton, Roberto Amato, Jeffrey Barrett, Sonia Goncalves, Ewan Harrison, David K. Jackson, Ian Johnston, Dominic Kwiatkowski, Cordelia Langford, John Sillitoe on behalf of the Wellcome Sanger Institute COVID-19 Surveillance Team
hCoV-19/India/KA-RFNB-3378/2022	EPI_ISL_9091013	2022-01	APOLLO HEALTH AND LIFESTYLE LTD	National Center for Biological Sciences, TIFR - Rockefeller Foundation	Darshan Sreenivas,Bhagyashree Madhav Shelar,Kathirvel Kandasamy,Lakshminarayanan CP,Awadhesh Pandit,Satyajit Mayor,Uma Ramakrishnan,Dimple Notani
hCoV-19/India/KA-RFNB-3273/2022	EPI_ISL_9090952	2022-01	APOLLO HEALTH AND LIFESTYLE LTD	National Center for Biological Sciences, TIFR - Rockefeller Foundation	Darshan Sreenivas,Bhagyashree Madhav Shelar,Kathirvel Kandasamy,Lakshminarayanan CP,Awadhesh Pandit,Satyajit Mayor,Uma Ramakrishnan,Dimple Notani
hCoV-19/India/KA-RFNB-3599/2022	EPI_ISL_9091144	2022-01	APOLLO HEALTH AND LIFESTYLE LTD	National Center for Biological Sciences, TIFR - Rockefeller Foundation	Darshan Sreenivas,Bhagyashree Madhav Shelar,Kathirvel Kandasamy,Lakshminarayanan CP,Awadhesh Pandit,Satyajit Mayor,Uma Ramakrishnan,Dimple Notani
hCoV-19/India/KA-RFNB-3429/2022	EPI_ISL_9091039	2022-01	APOLLO HEALTH AND LIFESTYLE LTD	National Center for Biological Sciences, TIFR - Rockefeller Foundation	Darshan Sreenivas,Bhagyashree Madhav Shelar,Kathirvel Kandasamy,Lakshminarayanan CP,Awadhesh Pandit,Satyajit Mayor,Uma Ramakrishnan,Dimple Notani
hCoV-19/Cambodia/901992/2022	EPI_ISL_8753815	2022-01-07	Virology Unit, Institut Pasteur du Cambodge	Virology Unit, Institut Pasteur du Cambodge	Leakhena Pum, Sophoannadedh Rath, Cecile Troupin, Jurre Y Siegers, Ly Sovann, Kraing Sidonn, Yi Sengdoeurn, Chin Savuth, Chau Darapheak, Veasna Duong, Erik A Karlsson
hCoV-19/Cambodia/902232/2022	EPI_ISL_8753834	2022-01-08	Virology Unit, Institut Pasteur du Cambodge	Virology Unit, Institut Pasteur du Cambodge	Leakhena Pum, Sophoannadedh Rath, Cecile Troupin, Jurre Y Siegers, Ly Sovann, Kraing Sidonn, Yi Sengdoeurn, Chin Savuth, Chau Darapheak, Veasna Duong, Erik A Karlsson
hCoV-19/India/KA-RFNB-2994/2022	EPI_ISL_9090776	2022-01	APOLLO HEALTH AND LIFESTYLE LTD	National Center for Biological Sciences, TIFR - Rockefeller Foundation	Darshan Sreenivas,Bhagyashree Madhav Shelar,Kathirvel Kandasamy,Lakshminarayanan CP,Awadhesh Pandit,Satyajit Mayor,Uma Ramakrishnan,Dimple Notani
hCoV-19/Cambodia/901994/2022	EPI_ISL_8753817	2022-01-07	Virology Unit, Institut Pasteur du Cambodge	Virology Unit, Institut Pasteur du Cambodge	Leakhena Pum, Sophoannadedh Rath, Cecile Troupin, Jurre Y Siegers, Ly Sovann, Kraing Sidonn, Yi Sengdoeurn, Chin Savuth, Chau Darapheak, Veasna Duong, Erik A Karlsson
hCoV-19/India/KA-RFNB-2976/2022	EPI_ISL_9090770	2022-01	APOLLO HEALTH AND LIFESTYLE LTD	National Center for Biological Sciences, TIFR - Rockefeller Foundation	Darshan Sreenivas,Bhagyashree Madhav Shelar,Kathirvel Kandasamy,Lakshminarayanan CP,Awadhesh Pandit,Satyajit Mayor,Uma Ramakrishnan,Dimple Notani
hCoV-19/India/KA-RFNB-2942/2022	EPI_ISL_9090759	2022-01	APOLLO HEALTH AND LIFESTYLE LTD	National Center for Biological Sciences, TIFR - Rockefeller Foundation	Darshan Sreenivas,Bhagyashree Madhav Shelar,Kathirvel Kandasamy,Lakshminarayanan CP,Awadhesh Pandit,Satyajit Mayor,Uma Ramakrishnan,Dimple Notani
hCoV-19/India/KA-RFNB-3013/2022	EPI_ISL_9090783	2022-01	APOLLO HEALTH AND LIFESTYLE LTD	National Center for Biological Sciences, TIFR - Rockefeller Foundation	Darshan Sreenivas,Bhagyashree Madhav Shelar,Kathirvel Kandasamy,Lakshminarayanan CP,Awadhesh Pandit,Satyajit Mayor,Uma Ramakrishnan,Dimple Notani
hCoV-19/India/KA-RFNB-3003/2022	EPI_ISL_9090781	2022-01	APOLLO HEALTH AND LIFESTYLE LTD	National Center for Biological Sciences, TIFR - Rockefeller Foundation	Darshan Sreenivas,Bhagyashree Madhav Shelar,Kathirvel Kandasamy,Lakshminarayanan CP,Awadhesh Pandit,Satyajit Mayor,Uma Ramakrishnan,Dimple Notani
hCoV-19/Cambodia/900955/2022	EPI_ISL_8753774	2022-01-04	Virology Unit, Institut Pasteur du Cambodge	Virology Unit, Institut Pasteur du Cambodge	Leakhena Pum, Sophoannadedh Rath, Cecile Troupin, Jurre Y Siegers, Ly Sovann, Kraing Sidonn, Yi Sengdoeurn, Chin Savuth, Chau Darapheak, Veasna Duong, Erik A Karlsson
hCoV-19/India/KA-RFNB-2961/2022	EPI_ISL_9090767	2022-01	APOLLO HEALTH AND LIFESTYLE LTD	National Center for Biological Sciences, TIFR - Rockefeller Foundation	Darshan Sreenivas,Bhagyashree Madhav Shelar,Kathirvel Kandasamy,Lakshminarayanan CP,Awadhesh Pandit,Satyajit Mayor,Uma Ramakrishnan,Dimple Notani
hCoV-19/India/KA-RFNB-2978/2022	EPI_ISL_9090771	2022-01	APOLLO HEALTH AND LIFESTYLE LTD	National Center for Biological Sciences, TIFR - Rockefeller Foundation	Darshan Sreenivas,Bhagyashree Madhav Shelar,Kathirvel Kandasamy,Lakshminarayanan CP,Awadhesh Pandit,Satyajit Mayor,Uma Ramakrishnan,Dimple Notani
hCoV-19/India/KA-RFNB-3022/2022	EPI_ISL_9090786	2022-01	APOLLO HEALTH AND LIFESTYLE LTD	National Center for Biological Sciences, TIFR - Rockefeller Foundation	Darshan Sreenivas,Bhagyashree Madhav Shelar,Kathirvel Kandasamy,Lakshminarayanan CP,Awadhesh Pandit,Satyajit Mayor,Uma Ramakrishnan,Dimple Notani
hCoV-19/India/KA-RFNB-3501/2021	EPI_ISL_9091098	2021-12-30	BANGALORE MEDICAL COLLEGE AND RESEARCH INSTITUTE VRDL (BMCRI), VICTORIA HOSPITAL CAMPUS	National Center for Biological Sciences, TIFR - Rockefeller Foundation	Darshan Sreenivas,Bhagyashree Madhav Shelar,Kathirvel Kandasamy,Lakshminarayanan CP,Awadhesh Pandit,Satyajit Mayor,Uma Ramakrishnan,Dimple Notani
hCoV-19/Cambodia/901993/2022	EPI_ISL_8753816	2022-01-07	Virology Unit, Institut Pasteur du Cambodge	Virology Unit, Institut Pasteur du Cambodge	Leakhena Pum, Sophoannadedh Rath, Cecile Troupin, Jurre Y Siegers, Ly Sovann, Kraing Sidonn, Yi Sengdoeurn, Chin Savuth, Chau Darapheak, Veasna Duong, Erik A Karlsson
hCoV-19/India/KA-RFNB-3044/2022	EPI_ISL_9090791	2022-01	APOLLO HEALTH AND LIFESTYLE LTD	National Center for Biological Sciences, TIFR - Rockefeller Foundation	Darshan Sreenivas,Bhagyashree Madhav Shelar,Kathirvel Kandasamy,Lakshminarayanan CP,Awadhesh Pandit,Satyajit Mayor,Uma Ramakrishnan,Dimple Notani
hCoV-19/India/KA-RFNB-2998/2022	EPI_ISL_9090779	2022-01	APOLLO HEALTH AND LIFESTYLE LTD	National Center for Biological Sciences, TIFR - Rockefeller Foundation	Darshan Sreenivas,Bhagyashree Madhav Shelar,Kathirvel Kandasamy,Lakshminarayanan CP,Awadhesh Pandit,Satyajit Mayor,Uma Ramakrishnan,Dimple Notani
hCoV-19/India/KA-RFNB-2955/2022	EPI_ISL_9090765	2022-01	APOLLO HEALTH AND LIFESTYLE LTD	National Center for Biological Sciences, TIFR - Rockefeller Foundation	Darshan Sreenivas,Bhagyashree Madhav Shelar,Kathirvel Kandasamy,Lakshminarayanan CP,Awadhesh Pandit,Satyajit Mayor,Uma Ramakrishnan,Dimple Notani
hCoV-19/India/KA-RFNB-3002/2022	EPI_ISL_9090780	2022-01	APOLLO HEALTH AND LIFESTYLE LTD	National Center for Biological Sciences, TIFR - Rockefeller Foundation	Darshan Sreenivas,Bhagyashree Madhav Shelar,Kathirvel Kandasamy,Lakshminarayanan CP,Awadhesh Pandit,Satyajit Mayor,Uma Ramakrishnan,Dimple Notani
hCoV-19/India/KA-RFNB-2939/2022	EPI_ISL_9090757	2022-01	APOLLO HEALTH AND LIFESTYLE LTD	National Center for Biological Sciences, TIFR - Rockefeller Foundation	Darshan Sreenivas,Bhagyashree Madhav Shelar,Kathirvel Kandasamy,Lakshminarayanan CP,Awadhesh Pandit,Satyajit Mayor,Uma Ramakrishnan,Dimple Notani
hCoV-19/India/KA-RFNB-2960/2022	EPI_ISL_9090766	2022-01	APOLLO HEALTH AND LIFESTYLE LTD	National Center for Biological Sciences, TIFR - Rockefeller Foundation	Darshan Sreenivas,Bhagyashree Madhav Shelar,Kathirvel Kandasamy,Lakshminarayanan CP,Awadhesh Pandit,Satyajit Mayor,Uma Ramakrishnan,Dimple Notani
hCoV-19/India/KA-RFNB-2952/2022	EPI_ISL_9090764	2022-01	APOLLO HEALTH AND LIFESTYLE LTD	National Center for Biological Sciences, TIFR - Rockefeller Foundation	Darshan Sreenivas,Bhagyashree Madhav Shelar,Kathirvel Kandasamy,Lakshminarayanan CP,Awadhesh Pandit,Satyajit Mayor,Uma Ramakrishnan,Dimple Notani
hCoV-19/India/KA-RFNB-2995/2022	EPI_ISL_9090777	2022-01	APOLLO HEALTH AND LIFESTYLE LTD	National Center for Biological Sciences, TIFR - Rockefeller Foundation	Darshan Sreenivas,Bhagyashree Madhav Shelar,Kathirvel Kandasamy,Lakshminarayanan CP,Awadhesh Pandit,Satyajit Mayor,Uma Ramakrishnan,Dimple Notani
hCoV-19/India/KA-RFNB-3502/2021	EPI_ISL_9091099	2021-12-30	BANGALORE MEDICAL COLLEGE AND RESEARCH INSTITUTE VRDL (BMCRI), VICTORIA HOSPITAL CAMPUS	National Center for Biological Sciences, TIFR - Rockefeller Foundation	Darshan Sreenivas,Bhagyashree Madhav Shelar,Kathirvel Kandasamy,Lakshminarayanan CP,Awadhesh Pandit,Satyajit Mayor,Uma Ramakrishnan,Dimple Notani
hCoV-19/India/KA-RFNB-2835/2022	EPI_ISL_9090751	2022-01	APOLLO HEALTH AND LIFESTYLE LTD	National Center for Biological Sciences, TIFR - Rockefeller Foundation	Darshan Sreenivas,Bhagyashree Madhav Shelar,Kathirvel Kandasamy,Lakshminarayanan CP,Awadhesh Pandit,Satyajit Mayor,Uma Ramakrishnan,Dimple Notani
hCoV-19/Cambodia/900550/2022	EPI_ISL_8753758	2022-01-03	Virology Unit, Institut Pasteur du Cambodge	Virology Unit, Institut Pasteur du Cambodge	Leakhena Pum, Sophoannadedh Rath, Cecile Troupin, Jurre Y Siegers, Ly Sovann, Kraing Sidonn, Yi Sengdoeurn, Chin Savuth, Chau Darapheak, Veasna Duong, Erik A Karlsson
hCoV-19/India/KA-RFNB-3010/2022	EPI_ISL_9090782	2022-01	APOLLO HEALTH AND LIFESTYLE LTD	National Center for Biological Sciences, TIFR - Rockefeller Foundation	Darshan Sreenivas,Bhagyashree Madhav Shelar,Kathirvel Kandasamy,Lakshminarayanan CP,Awadhesh Pandit,Satyajit Mayor,Uma Ramakrishnan,Dimple Notani
hCoV-19/India/KA-RFNB-2979/2022	EPI_ISL_9090772	2022-01	APOLLO HEALTH AND LIFESTYLE LTD	National Center for Biological Sciences, TIFR - Rockefeller Foundation	Darshan Sreenivas,Bhagyashree Madhav Shelar,Kathirvel Kandasamy,Lakshminarayanan CP,Awadhesh Pandit,Satyajit Mayor,Uma Ramakrishnan,Dimple Notani
hCoV-19/India/KA-RFNB-2940/2022	EPI_ISL_9090758	2022-01	APOLLO HEALTH AND LIFESTYLE LTD	National Center for Biological Sciences, TIFR - Rockefeller Foundation	Darshan Sreenivas,Bhagyashree Madhav Shelar,Kathirvel Kandasamy,Lakshminarayanan CP,Awadhesh Pandit,Satyajit Mayor,Uma Ramakrishnan,Dimple Notani
hCoV-19/India/KA-RFNB-2969/2022	EPI_ISL_9090768	2022-01	APOLLO HEALTH AND LIFESTYLE LTD	National Center for Biological Sciences, TIFR - Rockefeller Foundation	Darshan Sreenivas,Bhagyashree Madhav Shelar,Kathirvel Kandasamy,Lakshminarayanan CP,Awadhesh Pandit,Satyajit Mayor,Uma Ramakrishnan,Dimple Notani
hCoV-19/India/KA-RFNB-2980/2022	EPI_ISL_9090773	2022-01	APOLLO HEALTH AND LIFESTYLE LTD	National Center for Biological Sciences, TIFR - Rockefeller Foundation	Darshan Sreenivas,Bhagyashree Madhav Shelar,Kathirvel Kandasamy,Lakshminarayanan CP,Awadhesh Pandit,Satyajit Mayor,Uma Ramakrishnan,Dimple Notani
hCoV-19/India/KA-RFNB-2996/2022	EPI_ISL_9090778	2022-01	APOLLO HEALTH AND LIFESTYLE LTD	National Center for Biological Sciences, TIFR - Rockefeller Foundation	Darshan Sreenivas,Bhagyashree Madhav Shelar,Kathirvel Kandasamy,Lakshminarayanan CP,Awadhesh Pandit,Satyajit Mayor,Uma Ramakrishnan,Dimple Notani
hCoV-19/India/KA-RFNB-2987/2022	EPI_ISL_9090774	2022-01	APOLLO HEALTH AND LIFESTYLE LTD	National Center for Biological Sciences, TIFR - Rockefeller Foundation	Darshan Sreenivas,Bhagyashree Madhav Shelar,Kathirvel Kandasamy,Lakshminarayanan CP,Awadhesh Pandit,Satyajit Mayor,Uma Ramakrishnan,Dimple Notani
hCoV-19/India/KA-RFNB-2937/2022	EPI_ISL_9090756	2022-01	APOLLO HEALTH AND LIFESTYLE LTD	National Center for Biological Sciences, TIFR - Rockefeller Foundation	Darshan Sreenivas,Bhagyashree Madhav Shelar,Kathirvel Kandasamy,Lakshminarayanan CP,Awadhesh Pandit,Satyajit Mayor,Uma Ramakrishnan,Dimple Notani
hCoV-19/India/KA-RFNB-3025/2022	EPI_ISL_9090787	2022-01	APOLLO HEALTH AND LIFESTYLE LTD	National Center for Biological Sciences, TIFR - Rockefeller Foundation	Darshan Sreenivas,Bhagyashree Madhav Shelar,Kathirvel Kandasamy,Lakshminarayanan CP,Awadhesh Pandit,Satyajit Mayor,Uma Ramakrishnan,Dimple Notani
hCoV-19/India/KA-RFNB-3477/2021	EPI_ISL_9091076	2021-12-29	BANGALORE MEDICAL COLLEGE AND RESEARCH INSTITUTE VRDL (BMCRI), VICTORIA HOSPITAL CAMPUS	National Center for Biological Sciences, TIFR - Rockefeller Foundation	Darshan Sreenivas,Bhagyashree Madhav Shelar,Kathirvel Kandasamy,Lakshminarayanan CP,Awadhesh Pandit,Satyajit Mayor,Uma Ramakrishnan,Dimple Notani
hCoV-19/India/KA-RFNB-2943/2022	EPI_ISL_9090760	2022-01	APOLLO HEALTH AND LIFESTYLE LTD	National Center for Biological Sciences, TIFR - Rockefeller Foundation	Darshan Sreenivas,Bhagyashree Madhav Shelar,Kathirvel Kandasamy,Lakshminarayanan CP,Awadhesh Pandit,Satyajit Mayor,Uma Ramakrishnan,Dimple Notani
hCoV-19/Cambodia/900389/2022	EPI_ISL_8753757	2022-01-02	Virology Unit, Institut Pasteur du Cambodge	Virology Unit, Institut Pasteur du Cambodge	Leakhena Pum, Sophoannadedh Rath, Cecile Troupin, Jurre Y Siegers, Ly Sovann, Kraing Sidonn, Yi Sengdoeurn, Chin Savuth, Chau Darapheak, Veasna Duong, Erik A Karlsson
hCoV-19/SouthAfrica/NICD-N22404/2021	EPI_ISL_7605591	2021-11-25	ROB FERREIRA LABORATORY	National Institute for Communicable Diseases of the National Health Laboratory Service	Amoako DG, Everatt J, Scheepers C, Mohale T, Ntuli N, Mahlangu B, Mnguni A, Ismail A, Bhiman JN, Wolter N
hCoV-19/SouthAfrica/SU-NHLS_3913/2022	EPI_ISL_9413790	2022-01-24	Division of Medical Virology, National Health Laboratory Service (NHLS), Tygerberg Hospital / Stellenbosch University	Division of Medical Virology, National Health Laboratory Service (NHLS), Tygerberg Hospital / Stellenbosch University	Susan Engelbrecht, Tongai Maponga, Shannon Wilson, Mathilda Claassen, Tania Stander, Gert van Zyl, Wolfgang Preiser
hCoV-19/Denmark/DCGC-341930/2022	EPI_ISL_9367437	2022-01-23	Department of Bacteria, Parasites and Fungi, Statens Serum Institut, Copenhagen, Denmark	Statens Serum Institut Bioinformatics and Microbial Genomics	Danish Covid-19 Genome Consortium
hCoV-19/Denmark/DCGC-358544/2022	EPI_ISL_9742840	2022-02-02	Department of Clinical Microbiology, Odense University Hospital, Odense, Denmark	Statens Serum Institut Bioinformatics and Microbial Genomics	Danish Covid-19 Genome Consortium
hCoV-19/Wales/PHWC-P8IOAU/2022	EPI_ISL_9745511	2022-01-22	Originating lab: Wales Specialist Virology Centre Sequencing lab: Pathogen Genomics Unit	Public Health Wales Microbiology Cardiff Wales Specialist Virology Centre	Catherine Moore, Johnathan Evans, Laura Gifford, Malorie Perry, Simon Cottrell, Angela Marchbank, Alec Birchley, Alexander Adams, Amy Gaskin, Bree Gatica-Wilcox, Jason Coombes, Joel Southgate, Lauren Gilbert, Lee Graham, Nicole Pacchiarini, Sara Kumziene-Summerhayes, Sarah Taylor, Sophie Jones, Sara Rey, Matthew Bull, Joanne Watkins, Sally Corden, Tom Connor
hCoV-19/England/BRBR-3424151/2022	EPI_ISL_9365458	2022-01-23	Berkshire and Surrey Pathology Services Lighthouse Laboratory	Wellcome Sanger Institute for the COVID-19 Genomics UK (COG-UK) Consortium	Berkshire and Surrey Pathology Services Lighthouse Laboratory and Alex Alderton, Roberto Amato, Jeffrey Barrett, Sonia Goncalves, Ewan Harrison, David K. Jackson, Ian Johnston, Dominic Kwiatkowski, Cordelia Langford, John Sillitoe on behalf of the Wellcome Sanger Institute COVID-19 Surveillance Team
hCoV-19/Poland/22SNR1103_wsserze/2022	EPI_ISL_9725726	2022-01-25	Laboratorium Diagnostyczne Centrum Medyczne LuxMed	Wojewodzka Stacja Sanitarno-Epidemiologiczna w Rzeszowie, Laboratorium Diagnostyki Medycznej	Marzena Baranowska, Katarzyna Wilk, Karolina Ostrowska, Anna Nowakowska
hCoV-19/Poland/22SNR1120_wsserze/2022	EPI_ISL_9725777	2022-01-24	Medyczne Laboratorium Diagnostyczne LABMED	Wojewodzka Stacja Sanitarno-Epidemiologiczna w Rzeszowie, Laboratorium Diagnostyki Medycznej	Marzena Baranowska, Katarzyna Wilk, Karolina Ostrowska, Anna Nowakowska
hCoV-19/Poland/22SNR1136_wsserze/2022	EPI_ISL_9725869	2022-01-26	MakLab Laboratorium Diagnostyczne	Wojewodzka Stacja Sanitarno-Epidemiologiczna w Rzeszowie, Laboratorium Diagnostyki Medycznej	Marzena Baranowska, Katarzyna Wilk, Karolina Ostrowska, Anna Nowakowska
hCoV-19/Poland/22SNR1138_wsserze/2022	EPI_ISL_9725879	2022-01-27	Laboratorium Diagnostyczne Centrum Medyczne LuxMed	Wojewodzka Stacja Sanitarno-Epidemiologiczna w Rzeszowie, Laboratorium Diagnostyki Medycznej	Marzena Baranowska, Katarzyna Wilk, Karolina Ostrowska, Anna Nowakowska
hCoV-19/Poland/22SNR1122_wsserze/2022	EPI_ISL_9725787	2022-01-26	Laboratorium Diagnostyczne Centrum Medyczne LuxMed	Wojewodzka Stacja Sanitarno-Epidemiologiczna w Rzeszowie, Laboratorium Diagnostyki Medycznej	Marzena Baranowska, Katarzyna Wilk, Karolina Ostrowska, Anna Nowakowska
hCoV-19/Poland/22SNR1121_wsserze/2022	EPI_ISL_9725781	2022-01-25	Laboratorium Diagnostyczne Centrum Medyczne LuxMed	Wojewodzka Stacja Sanitarno-Epidemiologiczna w Rzeszowie, Laboratorium Diagnostyki Medycznej	Marzena Baranowska, Katarzyna Wilk, Karolina Ostrowska, Anna Nowakowska
hCoV-19/Poland/22SNR989_wsserze/2022	EPI_ISL_9718993	2022-01-17	Zaklad Diagnostyki Laboratoryjnej Koagulologii i Mikrobiologii	Wojewodzka Stacja Sanitarno-Epidemiologiczna w Rzeszowie, Laboratorium Diagnostyki Medycznej	Marzena Baranowska, Katarzyna Wilk, Karolina Ostrowska, Anna Nowakowska
hCoV-19/Poland/22SNR1003_wsserze/2022	EPI_ISL_9718837	2022-01-17	Laboratorium Diagnostyczne Centrum Medyczne LuxMed	Wojewodzka Stacja Sanitarno-Epidemiologiczna w Rzeszowie, Laboratorium Diagnostyki Medycznej	Marzena Baranowska, Katarzyna Wilk, Karolina Ostrowska, Anna Nowakowska
hCoV-19/Poland/22SNR997_wsserze/2022	EPI_ISL_9719009	2022-01-17	Laboratorium Diagnostyczne Centrum Medyczne LuxMed	Wojewodzka Stacja Sanitarno-Epidemiologiczna w Rzeszowie, Laboratorium Diagnostyki Medycznej	Marzena Baranowska, Katarzyna Wilk, Karolina Ostrowska, Anna Nowakowska
hCoV-19/Poland/22SNR999_wsserze/2022	EPI_ISL_9719014	2022-01-17	Zaklad Diagnostyki Laboratoryjnej Koagulologii i Mikrobiologii	Wojewodzka Stacja Sanitarno-Epidemiologiczna w Rzeszowie, Laboratorium Diagnostyki Medycznej	Marzena Baranowska, Katarzyna Wilk, Karolina Ostrowska, Anna Nowakowska
hCoV-19/Poland/22SNR1014_wsserze/2022	EPI_ISL_9718858	2022-01-17	Laboratorium Diagnostyczne Centrum Medyczne LuxMed	Wojewodzka Stacja Sanitarno-Epidemiologiczna w Rzeszowie, Laboratorium Diagnostyki Medycznej	Marzena Baranowska, Katarzyna Wilk, Karolina Ostrowska, Anna Nowakowska
hCoV-19/Poland/22SNR1013_wsserze/2022	EPI_ISL_9718856	2022-01-17	Laboratorium Diagnostyczne Centrum Medyczne LuxMed	Wojewodzka Stacja Sanitarno-Epidemiologiczna w Rzeszowie, Laboratorium Diagnostyki Medycznej	Marzena Baranowska, Katarzyna Wilk, Karolina Ostrowska, Anna Nowakowska
hCoV-19/Poland/22SNR1016_wsserze/2022	EPI_ISL_9718860	2022-01-17	Laboratorium Diagnostyczne Centrum Medyczne LuxMed	Wojewodzka Stacja Sanitarno-Epidemiologiczna w Rzeszowie, Laboratorium Diagnostyki Medycznej	Marzena Baranowska, Katarzyna Wilk, Karolina Ostrowska, Anna Nowakowska
hCoV-19/Poland/22SNR1018_wsserze/2022	EPI_ISL_9718864	2022-01-17	Laboratorium Diagnostyczne Centrum Medyczne LuxMed	Wojewodzka Stacja Sanitarno-Epidemiologiczna w Rzeszowie, Laboratorium Diagnostyki Medycznej	Marzena Baranowska, Katarzyna Wilk, Karolina Ostrowska, Anna Nowakowska
hCoV-19/England/MILK-352CE60/2022	EPI_ISL_9736985	2022-02-02	Lighthouse Lab in Milton Keynes	Wellcome Sanger Institute for the COVID-19 Genomics UK (COG-UK) Consortium	The Lighthouse Lab in Milton Keynes and Alex Alderton, Roberto Amato, Jeffrey Barrett, Sonia Goncalves, Ewan Harrison, David K. Jackson, Ian Johnston, Dominic Kwiatkowski, Cordelia Langford, John Sillitoe on behalf of the Wellcome Sanger Institute COVID-19 Surveillance Team
hCoV-19/England/ALDP-354E75E/2022	EPI_ISL_9731878	2022-02-02	Lighthouse Lab in Alderley Park	Wellcome Sanger Institute for the COVID-19 Genomics UK (COG-UK) Consortium	Jacquelyn Wynn, Mairead Hyland, The Lighthouse Lab in Alderley Park and Alex Alderton, Roberto Amato, Jeffrey Barrett, Sonia Goncalves, Ewan Harrison, David K. Jackson, Ian Johnston, Dominic Kwiatkowski, Cordelia Langford, John Sillitoe on behalf of the Wellcome Sanger Institute COVID-19 Surveillance Team
hCoV-19/England/MILK-354D18E/2022	EPI_ISL_9731302	2022-02-03	Lighthouse Lab in Milton Keynes	Wellcome Sanger Institute for the COVID-19 Genomics UK (COG-UK) Consortium	The Lighthouse Lab in Milton Keynes and Alex Alderton, Roberto Amato, Jeffrey Barrett, Sonia Goncalves, Ewan Harrison, David K. Jackson, Ian Johnston, Dominic Kwiatkowski, Cordelia Langford, John Sillitoe on behalf of the Wellcome Sanger Institute COVID-19 Surveillance Team
hCoV-19/USA/NC-MCPH-CLT-004611/2022	EPI_ISL_9433400	2022-01-21	StarMed Healthcare	UNC Charlotte Environmental Monitoring Laboratory	Jessica Schlueter, Jannatul Ferdous, Torri Weathers, Samuel Kunkleman, Juan Bolanos, Kevin Lambirth, Cynthia Gibas
hCoV-19/Scotland/QEUH-353ABE0/2022	EPI_ISL_9736275	2022-02-02	Lighthouse Lab in Glasgow	Wellcome Sanger Institute for the COVID-19 Genomics UK (COG-UK) Consortium	Harper VanSteenhouse, Yumi Kasai, David Gray, Carol Clugston, Anna Dominiczak and Alex Alderton, Roberto Amato, Jeffrey Barrett, Sonia Goncalves, Ewan Harrison, David K. Jackson, Ian Johnston, Dominic Kwiatkowski, Cordelia Langford, John Sillitoe on behalf of the Wellcome Sanger Institute COVID-19 Surveillance Team
hCoV-19/England/ALDP-331E49E/2022	EPI_ISL_9066364	2022-01-17	Lighthouse Lab in Alderley Park	Wellcome Sanger Institute for the COVID-19 Genomics UK (COG-UK) Consortium	Jacquelyn Wynn, Mairead Hyland, The Lighthouse Lab in Alderley Park and Alex Alderton, Roberto Amato, Jeffrey Barrett, Sonia Goncalves, Ewan Harrison, David K. Jackson, Ian Johnston, Dominic Kwiatkowski, Cordelia Langford, John Sillitoe on behalf of the Wellcome Sanger Institute COVID-19 Surveillance Team
hCoV-19/England/MILK-3547A5C/2022	EPI_ISL_9733237	2022-02-03	Lighthouse Lab in Milton Keynes	Wellcome Sanger Institute for the COVID-19 Genomics UK (COG-UK) Consortium	The Lighthouse Lab in Milton Keynes and Alex Alderton, Roberto Amato, Jeffrey Barrett, Sonia Goncalves, Ewan Harrison, David K. Jackson, Ian Johnston, Dominic Kwiatkowski, Cordelia Langford, John Sillitoe on behalf of the Wellcome Sanger Institute COVID-19 Surveillance Team
hCoV-19/Mozambique/CERI-KRISP-K033872/2021	EPI_ISL_9418722	2021-12-08	Instituto Nacional de Saude (INS), Mozambique	CERI, Centre for Epidemic Response and Innovation, Stellenbosch University and KRISP, KZN Research Innovation and Sequencing Platform, UKZN.	Nalia Ismael, Nadia Sitoe, Paulo Arnaldo, Nedio Mabunda, Giandhari J, Pillay S, Naidoo Y, Naicker D, Maharaj A, Anyaneji UJ, Moir M, Van Wyk S, San JE, Tshiabuila D, Tegally H, Wilkinson E, de Oliveira T
hCoV-19/Poland/2202-226_wsselodz/2022	EPI_ISL_9753008	2022-01-22	Laboratorium Diagnostyki COVID-19 w Instytucie Genetyki Czlowieka PAN	Wojewodzka Stacja Sanitarno-Epidemiologiczna w Lodzi, Oddzial Laboratoryjny Mikrobiologii i Parazytologii	Elian Terpo, Szymon Konkolewski, Marta Gawronska, Martyna Matera, Agnieszka Karnowska, Danuta Bartczak, Katarzyna Kosowska, Lucyna Kochanowska, Aleksandra Krawczyk
hCoV-19/Poland/2202-293_wsselodz/2022	EPI_ISL_9754983	2022-01-26	Laboratorium Diagnostyki COVID-19 w Instytucie Genetyki Czlowieka PAN	Wojewodzka Stacja Sanitarno-Epidemiologiczna w Lodzi, Oddzial Laboratoryjny Mikrobiologii i Parazytologii	Elian Terpo, Szymon Konkolewski, Marta Gawronska, Martyna Matera, Agnieszka Karnowska, Danuta Bartczak, Katarzyna Kosowska, Lucyna Kochanowska, Aleksandra Krawczyk
hCoV-19/Poland/2202-194_wsselodz/2022	EPI_ISL_9752977	2022-01-20	Laboratorium Diagnostyki COVID-19 w Instytucie Genetyki Czlowieka PAN	Wojewodzka Stacja Sanitarno-Epidemiologiczna w Lodzi, Oddzial Laboratoryjny Mikrobiologii i Parazytologii	Elian Terpo, Szymon Konkolewski, Marta Gawronska, Martyna Matera, Agnieszka Karnowska, Danuta Bartczak, Katarzyna Kosowska, Lucyna Kochanowska, Aleksandra Krawczyk
hCoV-19/Poland/1460WSN2022_wsseol/2022	EPI_ISL_9752457	2022-01-26	WSSE w Olsztynie	Wojewodzka Stacja Sanitarno-Epidemiologiczna w Olsztynie, Laboratorium Badan Epidemiologiczno-Klinicznych	Sylwia Krzetowska, Monika Czerminska, Ewa Liszewska, Tomasz Jakubczak, Marta Lukian, Patryk Bielecki, Aleksandra Kobiatko, Emilia Tarabasz, Paulina Rozycka, Barbara Dolinska
hCoV-19/Poland/1430WSN2022_wsseol/2022	EPI_ISL_9752427	2022-01-23	WSSE w Olsztynie	Wojewodzka Stacja Sanitarno-Epidemiologiczna w Olsztynie, Laboratorium Badan Epidemiologiczno-Klinicznych	Sylwia Krzetowska, Monika Czerminska, Ewa Liszewska, Tomasz Jakubczak, Marta Lukian, Patryk Bielecki, Aleksandra Kobiatko, Emilia Tarabasz, Paulina Rozycka, Barbara Dolinska
hCoV-19/England/MILK-3545CC1/2022	EPI_ISL_9727821	2022-02-04	Lighthouse Lab in Milton Keynes	Wellcome Sanger Institute for the COVID-19 Genomics UK (COG-UK) Consortium	The Lighthouse Lab in Milton Keynes and Alex Alderton, Roberto Amato, Jeffrey Barrett, Sonia Goncalves, Ewan Harrison, David K. Jackson, Ian Johnston, Dominic Kwiatkowski, Cordelia Langford, John Sillitoe on behalf of the Wellcome Sanger Institute COVID-19 Surveillance Team
hCoV-19/England/LSPA-3561B1D/2022	EPI_ISL_9723246	2022-02-01	Rosalind Franklin Laboratory	Wellcome Sanger Institute for the COVID-19 Genomics UK (COG-UK) Consortium	Donald Fraser, Suki Lee, Rob Howes, The Rosalind Franklin Laboratory and Alex Alderton, Roberto Amato, Jeffrey Barrett, Sonia Goncalves, Ewan Harrison, David K. Jackson, Ian Johnston, Dominic Kwiatkowski, Cordelia Langford, John Sillitoe on behalf of the Wellcome Sanger Institute COVID-19 Surveillance Team
hCoV-19/India/UP-NBRI-7-1-22-55-CWS-1148/2022	EPI_ISL_9244239	2022-01-01	King George's Medical University	CSIR-National Botanical Research Institute	Priti Prasad, Shantanu Prakash, Babita, Tripti Rungta, Suruchi Shukla, Sumit K Bag, Amita Jain, Samir V Sawant
hCoV-19/England/MILK-3461BD2/2022	EPI_ISL_9358278	2022-01-27	Lighthouse Lab in Milton Keynes	Wellcome Sanger Institute for the COVID-19 Genomics UK (COG-UK) Consortium	The Lighthouse Lab in Milton Keynes and Alex Alderton, Roberto Amato, Jeffrey Barrett, Sonia Goncalves, Ewan Harrison, David K. Jackson, Ian Johnston, Dominic Kwiatkowski, Cordelia Langford, John Sillitoe on behalf of the Wellcome Sanger Institute COVID-19 Surveillance Team
hCoV-19/England/MILK-2FB45BC/2021	EPI_ISL_8240936	2021-12-21	Lighthouse Lab in Milton Keynes	Wellcome Sanger Institute for the COVID-19 Genomics UK (COG-UK) Consortium	The Lighthouse Lab in Milton Keynes and Alex Alderton, Roberto Amato, Jeffrey Barrett, Sonia Goncalves, Ewan Harrison, David K. Jackson, Ian Johnston, Dominic Kwiatkowski, Cordelia Langford, John Sillitoe on behalf of the Wellcome Sanger Institute COVID-19 Surveillance Team
hCoV-19/India/MH-ICMR-NIV-INSACOG-GSEQ-8723/2022	EPI_ISL_9419472	2022-01-12	ICMR-National Institute of Virology - INSACOG	NIV Influenza	Dr. Varsha Potdar and NIC Team
hCoV-19/SouthAfrica/CERI-KRISP-K034236/2021	EPI_ISL_9423055	2021-12-16	ZARV/NHLS, Department Medical Virology, University of Pretoria	CERI, Centre for Epidemic Response and Innvoation, Stellenbosch University and KRISP, KZN Research Innovation and Sequencing Platform, UKZN.	Amy Strydom, Adriano Mendes, Micheala Davids, Sim Mayaphi and Marietjie Venter, Giandhari J, Pillay S, Naidoo Y, Naicker D, Maharaj A, Anyaneji UJ, Moir M, Van Wyk S, San JE, Tshiabuila D, Tegally H, Wilkinson E, de Oliveira T
hCoV-19/England/LSPA-2EBDE13/2021	EPI_ISL_7993016	2021-12-14	Rosalind Franklin Laboratory	Wellcome Sanger Institute for the COVID-19 Genomics UK (COG-UK) Consortium	Donald Fraser, Suki Lee, Rob Howes, The Rosalind Franklin Laboratory and Alex Alderton, Roberto Amato, Jeffrey Barrett, Sonia Goncalves, Ewan Harrison, David K. Jackson, Ian Johnston, Dominic Kwiatkowski, Cordelia Langford, John Sillitoe on behalf of the Wellcome Sanger Institute COVID-19 Surveillance Team
hCoV-19/France/GES-HUS2201111026/2022	EPI_ISL_9008066	2022-01-11	Institut de Virologie du CHU de Strasbourg	Institut de Virologie du CHU de Strasbourg	Fafi-Kremer Samira, Gallais Floriane, Gantner Pierre, Laugel Elodie, Solis Morgane, Velay Aurélie, Wendling Marie-Josée
hCoV-19/Austria/IMBA_IMP-1448_B12/2022	EPI_ISL_9420885	2022-01-10	IPF (Institut fr Pathologie/Landeskrankenhaus Feldkirch)	Elling and Cochella laboratories, IMBA/IMP	Ezgi Oezkan, Marcus Strobl, Ramesh Yelagandula, Olga Frank, Tanino Albanese, Alexander Stark, Luisa Cochella and Ulrich Elling
hCoV-19/England/MILK-3580987/2022	EPI_ISL_9777423	2022-02-04	Lighthouse Lab in Milton Keynes	Wellcome Sanger Institute for the COVID-19 Genomics UK (COG-UK) Consortium	The Lighthouse Lab in Milton Keynes and Alex Alderton, Roberto Amato, Jeffrey Barrett, Sonia Goncalves, Ewan Harrison, David K. Jackson, Ian Johnston, Dominic Kwiatkowski, Cordelia Langford, John Sillitoe on behalf of the Wellcome Sanger Institute COVID-19 Surveillance Team
hCoV-19/England/MILK-357616E/2022	EPI_ISL_9777696	2022-02-04	Lighthouse Lab in Milton Keynes	Wellcome Sanger Institute for the COVID-19 Genomics UK (COG-UK) Consortium	The Lighthouse Lab in Milton Keynes and Alex Alderton, Roberto Amato, Jeffrey Barrett, Sonia Goncalves, Ewan Harrison, David K. Jackson, Ian Johnston, Dominic Kwiatkowski, Cordelia Langford, John Sillitoe on behalf of the Wellcome Sanger Institute COVID-19 Surveillance Team
hCoV-19/England/MILK-3573538/2022	EPI_ISL_9778130	2022-02-04	Lighthouse Lab in Milton Keynes	Wellcome Sanger Institute for the COVID-19 Genomics UK (COG-UK) Consortium	The Lighthouse Lab in Milton Keynes and Alex Alderton, Roberto Amato, Jeffrey Barrett, Sonia Goncalves, Ewan Harrison, David K. Jackson, Ian Johnston, Dominic Kwiatkowski, Cordelia Langford, John Sillitoe on behalf of the Wellcome Sanger Institute COVID-19 Surveillance Team
hCoV-19/England/MILK-3571910/2022	EPI_ISL_9778102	2022-02-04	Lighthouse Lab in Milton Keynes	Wellcome Sanger Institute for the COVID-19 Genomics UK (COG-UK) Consortium	The Lighthouse Lab in Milton Keynes and Alex Alderton, Roberto Amato, Jeffrey Barrett, Sonia Goncalves, Ewan Harrison, David K. Jackson, Ian Johnston, Dominic Kwiatkowski, Cordelia Langford, John Sillitoe on behalf of the Wellcome Sanger Institute COVID-19 Surveillance Team
hCoV-19/Italy/PIE_IRCC_15879115/2022	EPI_ISL_9775774	2022-01-25	A.S.L. NOVARA	Fondazione del Piemonte per l'Oncologia IRCCS	Antonino Sottile, Silvia Brossa, Paola Marino, Giorgio Giardina
hCoV-19/Austria/IMBA_IMP-1476_A12/2022	EPI_ISL_9422560	2022-01-10	Ages,Gruppenpraxis Fachrzt. f. Med. u. Chem. Labordiagnostik Labors.at GmbH	Elling and Cochella laboratories, IMBA/IMP	Ezgi Oezkan, Marcus Strobl, Ramesh Yelagandula, Olga Frank, Tanino Albanese, Alexander Stark, Luisa Cochella and Ulrich Elling
hCoV-19/Ireland/TA-NVRL-S21IRL00577056/2021	EPI_ISL_8509697	2021-12-17	National Virus Reference Laboratory	National Virus Reference Laboratory	Zoe Yandle, Charlene Bennett, Gabriel Gonzalez, Michael Carr, Jonathan Dean, Cillian F De Gascun
hCoV-19/England/LSPA-3573E4C/2022	EPI_ISL_9786723	2022-02-02	Rosalind Franklin Laboratory	Wellcome Sanger Institute for the COVID-19 Genomics UK (COG-UK) Consortium	Donald Fraser, Suki Lee, Rob Howes, The Rosalind Franklin Laboratory and Alex Alderton, Roberto Amato, Jeffrey Barrett, Sonia Goncalves, Ewan Harrison, David K. Jackson, Ian Johnston, Dominic Kwiatkowski, Cordelia Langford, John Sillitoe on behalf of the Wellcome Sanger Institute COVID-19 Surveillance Team
hCoV-19/England/MILK-355760A/2022	EPI_ISL_9788583	2022-02-03	Lighthouse Lab in Milton Keynes	Wellcome Sanger Institute for the COVID-19 Genomics UK (COG-UK) Consortium	The Lighthouse Lab in Milton Keynes and Alex Alderton, Roberto Amato, Jeffrey Barrett, Sonia Goncalves, Ewan Harrison, David K. Jackson, Ian Johnston, Dominic Kwiatkowski, Cordelia Langford, John Sillitoe on behalf of the Wellcome Sanger Institute COVID-19 Surveillance Team
hCoV-19/England/MILK-355C1E6/2022	EPI_ISL_9786336	2022-02-03	Lighthouse Lab in Milton Keynes	Wellcome Sanger Institute for the COVID-19 Genomics UK (COG-UK) Consortium	The Lighthouse Lab in Milton Keynes and Alex Alderton, Roberto Amato, Jeffrey Barrett, Sonia Goncalves, Ewan Harrison, David K. Jackson, Ian Johnston, Dominic Kwiatkowski, Cordelia Langford, John Sillitoe on behalf of the Wellcome Sanger Institute COVID-19 Surveillance Team
hCoV-19/Poland/WSSEGDA-701/2022	EPI_ISL_9791184	2022-02-08	Laboratorium Diagnostyki Medycznej	Wojewódzka Stacja Sanitarno-Epidemiologiczna w Gdańsku	Gabriela Rutkowska, Barbara Skórczewska, Karolina Smarzyńska
hCoV-19/Denmark/DCGC-359945/2022	EPI_ISL_9782163	2022-01-24	Department of Clinical Microbiology and Center for Genomic Medicine, Rigshospitalet, Copenhagen, Denmark	Statens Serum Institut Bioinformatics and Microbial Genomics	Danish Covid-19 Genome Consortium
hCoV-19/Poland/1623SNR21_wsserze/2021	EPI_ISL_8188656	2021-12-10	Laboratorium Diagnostyczne Centrum Medyczne LuxMed	Wojewodzka Stacja Sanitarno-Epidemiologiczna w Rzeszowie, Laboratorium Diagnostyki Medycznej	Marzena Baranowska, Katarzyna Wilk, Karolina Ostrowska, Anna Nowakowska
hCoV-19/Austria/IMBA_IMP-1403_F09/2021	EPI_ISL_9424623	2021-12-28	Ages,MA15 Lieferdienst Veloce	Elling and Cochella laboratories, IMBA/IMP	Ezgi Oezkan, Marcus Strobl, Ramesh Yelagandula, Olga Frank, Tanino Albanese, Alexander Stark, Luisa Cochella and Ulrich Elling
hCoV-19/Denmark/DCGC-324336/2022	EPI_ISL_9011819	2022-01-16	Department of Clinical Microbiology, Odense University Hospital, Odense, Denmark	Statens Serum Institut Bioinformatics and Microbial Genomics	Danish Covid-19 Genome Consortium
hCoV-19/USA/MA-CDCBI-CRSP_2DGV7LZ63OUXHVH4/2022	EPI_ISL_9811279	2022-01-28	Broad Institute Clinical Research Sequencing Platform	Infectious Disease Program, Broad Institute of Harvard and MIT	Siddle,K.J., Adams,G., Pearlman,L., Gladden-Young,A., Vicente,G., Blumenstiel,B., DeFelice,M., Lee,M., McGovern,S., Lagerborg,K., Rudy,M., DeRuff,K., Carter,A., Normandin,E., Bauer,M., Reilly,S., Tomkins-Tinch,C., Loreth,C., Chaluvadi,S., Meldrim,J., Granger,B., Lemieux,J.E., Birren,B.W., Sabeti,P.C., Larkin,K., Dodge,S., Lennon,N., Madoff,L., Brown,C., Gallagher,G., Smole,S., Park,D.J., Gabriel,S., and MacInnis,B.L.
hCoV-19/USA/MA-CDCBI-CRSP_P2WHA2DWUHJGDART/2022	EPI_ISL_9811777	2022-01-30	Broad Institute Clinical Research Sequencing Platform	Infectious Disease Program, Broad Institute of Harvard and MIT	Siddle,K.J., Adams,G., Pearlman,L., Gladden-Young,A., Vicente,G., Blumenstiel,B., DeFelice,M., Lee,M., McGovern,S., Lagerborg,K., Rudy,M., DeRuff,K., Carter,A., Normandin,E., Bauer,M., Reilly,S., Tomkins-Tinch,C., Loreth,C., Chaluvadi,S., Meldrim,J., Granger,B., Lemieux,J.E., Birren,B.W., Sabeti,P.C., Larkin,K., Dodge,S., Lennon,N., Madoff,L., Brown,C., Gallagher,G., Smole,S., Park,D.J., Gabriel,S., and MacInnis,B.L.
hCoV-19/Poland/22SNR307_wsserze/2022	EPI_ISL_9352788	2022-01-11	Laboratorium Diagnostyczne Centrum Medyczne LuxMed	Wojewodzka Stacja Sanitarno-Epidemiologiczna w Rzeszowie, Laboratorium Diagnostyki Medycznej	Marzena Baranowska, Katarzyna Wilk, Karolina Ostrowska, Anna Nowakowska
hCoV-19/England/LSPA-2F5E736/2021	EPI_ISL_8202960	2021-12-15	Rosalind Franklin Laboratory	Wellcome Sanger Institute for the COVID-19 Genomics UK (COG-UK) Consortium	Donald Fraser, Suki Lee, Rob Howes, The Rosalind Franklin Laboratory and Alex Alderton, Roberto Amato, Jeffrey Barrett, Sonia Goncalves, Ewan Harrison, David K. Jackson, Ian Johnston, Dominic Kwiatkowski, Cordelia Langford, John Sillitoe on behalf of the Wellcome Sanger Institute COVID-19 Surveillance Team
hCoV-19/England/ALDP-35A7841/2022	EPI_ISL_9819678	2022-02-05	Lighthouse Lab in Alderley Park	Wellcome Sanger Institute for the COVID-19 Genomics UK (COG-UK) Consortium	Jacquelyn Wynn, Mairead Hyland, The Lighthouse Lab in Alderley Park and Alex Alderton, Roberto Amato, Jeffrey Barrett, Sonia Goncalves, Ewan Harrison, David K. Jackson, Ian Johnston, Dominic Kwiatkowski, Cordelia Langford, John Sillitoe on behalf of the Wellcome Sanger Institute COVID-19 Surveillance Team
hCoV-19/England/MILK-35B4CCD/2022	EPI_ISL_9823008	2022-02-06	Lighthouse Lab in Milton Keynes	Wellcome Sanger Institute for the COVID-19 Genomics UK (COG-UK) Consortium	The Lighthouse Lab in Milton Keynes and Alex Alderton, Roberto Amato, Jeffrey Barrett, Sonia Goncalves, Ewan Harrison, David K. Jackson, Ian Johnston, Dominic Kwiatkowski, Cordelia Langford, John Sillitoe on behalf of the Wellcome Sanger Institute COVID-19 Surveillance Team
hCoV-19/Scotland/QEUH-3588FC9/2022	EPI_ISL_9824132	2022-02-04	Lighthouse Lab in Glasgow	Wellcome Sanger Institute for the COVID-19 Genomics UK (COG-UK) Consortium	Harper VanSteenhouse, Yumi Kasai, David Gray, Carol Clugston, Anna Dominiczak and Alex Alderton, Roberto Amato, Jeffrey Barrett, Sonia Goncalves, Ewan Harrison, David K. Jackson, Ian Johnston, Dominic Kwiatkowski, Cordelia Langford, John Sillitoe on behalf of the Wellcome Sanger Institute COVID-19 Surveillance Team
hCoV-19/England/MILK-358E576/2022	EPI_ISL_9824509	2022-02-05	Lighthouse Lab in Milton Keynes	Wellcome Sanger Institute for the COVID-19 Genomics UK (COG-UK) Consortium	The Lighthouse Lab in Milton Keynes and Alex Alderton, Roberto Amato, Jeffrey Barrett, Sonia Goncalves, Ewan Harrison, David K. Jackson, Ian Johnston, Dominic Kwiatkowski, Cordelia Langford, John Sillitoe on behalf of the Wellcome Sanger Institute COVID-19 Surveillance Team
hCoV-19/England/MILK-35A1A23/2022	EPI_ISL_9821808	2022-02-05	Lighthouse Lab in Milton Keynes	Wellcome Sanger Institute for the COVID-19 Genomics UK (COG-UK) Consortium	The Lighthouse Lab in Milton Keynes and Alex Alderton, Roberto Amato, Jeffrey Barrett, Sonia Goncalves, Ewan Harrison, David K. Jackson, Ian Johnston, Dominic Kwiatkowski, Cordelia Langford, John Sillitoe on behalf of the Wellcome Sanger Institute COVID-19 Surveillance Team
hCoV-19/England/LSPA-356A4A0/2022	EPI_ISL_9825026	2022-02-02	Rosalind Franklin Laboratory	Wellcome Sanger Institute for the COVID-19 Genomics UK (COG-UK) Consortium	Donald Fraser, Suki Lee, Rob Howes, The Rosalind Franklin Laboratory and Alex Alderton, Roberto Amato, Jeffrey Barrett, Sonia Goncalves, Ewan Harrison, David K. Jackson, Ian Johnston, Dominic Kwiatkowski, Cordelia Langford, John Sillitoe on behalf of the Wellcome Sanger Institute COVID-19 Surveillance Team
hCoV-19/England/ALDP-35923B1/2022	EPI_ISL_9825446	2022-02-04	Lighthouse Lab in Alderley Park	Wellcome Sanger Institute for the COVID-19 Genomics UK (COG-UK) Consortium	Jacquelyn Wynn, Mairead Hyland, The Lighthouse Lab in Alderley Park and Alex Alderton, Roberto Amato, Jeffrey Barrett, Sonia Goncalves, Ewan Harrison, David K. Jackson, Ian Johnston, Dominic Kwiatkowski, Cordelia Langford, John Sillitoe on behalf of the Wellcome Sanger Institute COVID-19 Surveillance Team
hCoV-19/England/MILK-3591AEA/2022	EPI_ISL_9825545	2022-02-05	Lighthouse Lab in Milton Keynes	Wellcome Sanger Institute for the COVID-19 Genomics UK (COG-UK) Consortium	The Lighthouse Lab in Milton Keynes and Alex Alderton, Roberto Amato, Jeffrey Barrett, Sonia Goncalves, Ewan Harrison, David K. Jackson, Ian Johnston, Dominic Kwiatkowski, Cordelia Langford, John Sillitoe on behalf of the Wellcome Sanger Institute COVID-19 Surveillance Team
hCoV-19/England/MILK-35A26A6/2022	EPI_ISL_9829121	2022-02-05	Lighthouse Lab in Milton Keynes	Wellcome Sanger Institute for the COVID-19 Genomics UK (COG-UK) Consortium	The Lighthouse Lab in Milton Keynes and Alex Alderton, Roberto Amato, Jeffrey Barrett, Sonia Goncalves, Ewan Harrison, David K. Jackson, Ian Johnston, Dominic Kwiatkowski, Cordelia Langford, John Sillitoe on behalf of the Wellcome Sanger Institute COVID-19 Surveillance Team
hCoV-19/England/NORW-31672A3/2022	EPI_ISL_9835029	2022-01-12	Quadram Institute Bioscience	COVID-19 Genomics UK (COG-UK) Consortium	Dave J. Baker, Thanh Le-Viet, Leonardo de Oliveira Martins, Nabil-Fareed Alikhan, Lizzie Meadows, Martin Lott, Michaela Matthews, Alexander J Trotter, Andrew J. Page, Darcie Burgess, Rebecca Sutcliffe, Ana Martínez Gascueña, Rhiannon Evans
hCoV-19/England/PHEP-YYRYBMF/2022	EPI_ISL_9837461	2022-01-24	Respiratory Virus Unit, Microbiology Services Colindale, Public Health England	COVID-19 Genomics UK (COG-UK) Consortium	PHE Covid Sequencing Team
hCoV-19/Germany/SH-RKI-I-389980/2021	EPI_ISL_8221909	2021-12-02	LADR Zentrallabor DR. Kramer & Kollegen Geesthacht	Robert Koch Institute	unknown
hCoV-19/England/MILK-35C5221/2022	EPI_ISL_9839172	2022-02-06	Lighthouse Lab in Milton Keynes	Wellcome Sanger Institute for the COVID-19 Genomics UK (COG-UK) Consortium	The Lighthouse Lab in Milton Keynes and Alex Alderton, Roberto Amato, Jeffrey Barrett, Sonia Goncalves, Ewan Harrison, David K. Jackson, Ian Johnston, Dominic Kwiatkowski, Cordelia Langford, John Sillitoe on behalf of the Wellcome Sanger Institute COVID-19 Surveillance Team
hCoV-19/England/MILK-35B5136/2022	EPI_ISL_9841707	2022-02-06	Lighthouse Lab in Milton Keynes	Wellcome Sanger Institute for the COVID-19 Genomics UK (COG-UK) Consortium	The Lighthouse Lab in Milton Keynes and Alex Alderton, Roberto Amato, Jeffrey Barrett, Sonia Goncalves, Ewan Harrison, David K. Jackson, Ian Johnston, Dominic Kwiatkowski, Cordelia Langford, John Sillitoe on behalf of the Wellcome Sanger Institute COVID-19 Surveillance Team
hCoV-19/England/MILK-35B5145/2022	EPI_ISL_9841891	2022-02-06	Lighthouse Lab in Milton Keynes	Wellcome Sanger Institute for the COVID-19 Genomics UK (COG-UK) Consortium	The Lighthouse Lab in Milton Keynes and Alex Alderton, Roberto Amato, Jeffrey Barrett, Sonia Goncalves, Ewan Harrison, David K. Jackson, Ian Johnston, Dominic Kwiatkowski, Cordelia Langford, John Sillitoe on behalf of the Wellcome Sanger Institute COVID-19 Surveillance Team
hCoV-19/England/MILK-35C04F3/2022	EPI_ISL_9842458	2022-02-06	Lighthouse Lab in Milton Keynes	Wellcome Sanger Institute for the COVID-19 Genomics UK (COG-UK) Consortium	The Lighthouse Lab in Milton Keynes and Alex Alderton, Roberto Amato, Jeffrey Barrett, Sonia Goncalves, Ewan Harrison, David K. Jackson, Ian Johnston, Dominic Kwiatkowski, Cordelia Langford, John Sillitoe on behalf of the Wellcome Sanger Institute COVID-19 Surveillance Team
hCoV-19/England/MILK-32EF0C0/2022	EPI_ISL_9025587	2022-01-18	Lighthouse Lab in Milton Keynes	Wellcome Sanger Institute for the COVID-19 Genomics UK (COG-UK) Consortium	The Lighthouse Lab in Milton Keynes and Alex Alderton, Roberto Amato, Jeffrey Barrett, Sonia Goncalves, Ewan Harrison, David K. Jackson, Ian Johnston, Dominic Kwiatkowski, Cordelia Langford, John Sillitoe on behalf of the Wellcome Sanger Institute COVID-19 Surveillance Team
hCoV-19/Austria/LB-R00057-S334/2022	EPI_ISL_9528623	2022-01-20	Lifebrain Covid Labor GmbH	Lifebrain Covid Labor GmbH	Filip Sima, Alexandra Wagner, Anna Edermayr
hCoV-19/Bangladesh/BCSIR-BSMMU-27/2022	EPI_ISL_9837719	2022-01-27	Department of Virology	Genomic Research Lab, BCSIR	Md. Murshed Hasan Sarkar, Md. Ahasan Habib, Shahina Akter, Tanjina Akhter Banu, Barna Goswami, Iffat Jahan, Sanjana Fatema Chowdhury, Showti Raheel Naser, Mohammad Mohi Uddin, Md. Kamrul Islam, Mohammad Samir Uzzaman, Eshrar Osman, Md. Sharfuddin Ahmed, Mohammed Atiqur Rahman, Afzalun Nessa, Md. Hossain Rahman, Md. Aftab Ali Shaikh, Md. Salim Khan
hCoV-19/Bangladesh/BCSIR-BSMMU-25/2022	EPI_ISL_9837717	2022-01-27	Department of Virology	Genomic Research Lab, BCSIR	Md. Murshed Hasan Sarkar, Md. Ahasan Habib, Shahina Akter, Tanjina Akhter Banu, Barna Goswami, Iffat Jahan, Sanjana Fatema Chowdhury, Showti Raheel Naser, Mohammad Mohi Uddin, Md. Kamrul Islam, Mohammad Samir Uzzaman, Eshrar Osman, Md. Sharfuddin Ahmed, Mohammed Atiqur Rahman, Afzalun Nessa, Md. Hossain Rahman, Md. Aftab Ali Shaikh, Md. Salim Khan
hCoV-19/Bangladesh/BCSIR-BSMMU-26/2022	EPI_ISL_9837718	2022-01-27	Department of Virology	Genomic Research Lab, BCSIR	Md. Murshed Hasan Sarkar, Md. Ahasan Habib, Shahina Akter, Tanjina Akhter Banu, Barna Goswami, Iffat Jahan, Sanjana Fatema Chowdhury, Showti Raheel Naser, Mohammad Mohi Uddin, Md. Kamrul Islam, Mohammad Samir Uzzaman, Eshrar Osman, Md. Sharfuddin Ahmed, Mohammed Atiqur Rahman, Afzalun Nessa, Md. Hossain Rahman, Md. Aftab Ali Shaikh, Md. Salim Khan
hCoV-19/Bangladesh/BCSIR-BSMMU-18/2022	EPI_ISL_9832265	2022-01-26	Department of Virology	Genomic Research Lab, BCSIR	Md. Murshed Hasan Sarkar, Md. Ahasan Habib, Shahina Akter, Tanjina Akhter Banu, Barna Goswami, Iffat Jahan, Sanjana Fatema Chowdhury, Showti Raheel Naser, Mohammad Mohi Uddin, Md. Kamrul Islam, Mohammad Samir Uzzaman, Eshrar Osman, Md. Sharfuddin Ahmed, Mohammed Atiqur Rahman, Afzalun Nessa, Md. Hossain Rahman, Md. Aftab Ali Shaikh, Md. Salim Khan
hCoV-19/Bangladesh/BCSIR-BSMMU-19/2022	EPI_ISL_9832266	2022-01-26	Department of Virology	Genomic Research Lab, BCSIR	Md. Murshed Hasan Sarkar, Md. Ahasan Habib, Shahina Akter, Tanjina Akhter Banu, Barna Goswami, Iffat Jahan, Sanjana Fatema Chowdhury, Showti Raheel Naser, Mohammad Mohi Uddin, Md. Kamrul Islam, Mohammad Samir Uzzaman, Eshrar Osman, Md. Sharfuddin Ahmed, Mohammed Atiqur Rahman, Afzalun Nessa, Md. Hossain Rahman, Md. Aftab Ali Shaikh, Md. Salim Khan
hCoV-19/Bangladesh/BCSIR-BSMMU-17/2022	EPI_ISL_9832264	2022-01-26	Department of Virology	Genomic Research Lab, BCSIR	Md. Murshed Hasan Sarkar, Md. Ahasan Habib, Shahina Akter, Tanjina Akhter Banu, Barna Goswami, Iffat Jahan, Sanjana Fatema Chowdhury, Showti Raheel Naser, Mohammad Mohi Uddin, Md. Kamrul Islam, Mohammad Samir Uzzaman, Eshrar Osman, Md. Sharfuddin Ahmed, Mohammed Atiqur Rahman, Afzalun Nessa, Md. Hossain Rahman, Md. Aftab Ali Shaikh, Md. Salim Khan
hCoV-19/Germany/HH-RKI-I-459474/2022	EPI_ISL_9211772	2022-01-10	MVZ Labor Dr. Fenner und Kollegen (Standort Hamburg)	Robert Koch Institute	unknown
hCoV-19/Germany/HE-RKI-I-462429/2022	EPI_ISL_9215839	2022-01-11	IMD Labor Frankfurt	Robert Koch Institute	unknown
hCoV-19/Germany/BW-RKI-I-468018/2022	EPI_ISL_9221238	2022-01-13	MVZ Labor Dr. Limbach & Kollegen GbR	Robert Koch Institute	unknown
hCoV-19/Germany/BW-RKI-I-468031/2022	EPI_ISL_9221254	2022-01-12	MVZ Labor Dr. Limbach & Kollegen GbR	Robert Koch Institute	unknown
hCoV-19/Germany/BW-RKI-I-468064/2022	EPI_ISL_9221303	2022-01-09	MVZ Labor Dr. Limbach & Kollegen GbR	Robert Koch Institute	unknown
hCoV-19/Germany/SN-RKI-I-473368/2022	EPI_ISL_9229722	2022-01-17	Uniklinikum Carl Gustav Carus an der TU Dresden; Institut für Virologie	Robert Koch Institute	unknown
hCoV-19/Germany/ST-RKI-I-473599/2022	EPI_ISL_9230340	2022-01-15	Landesamt für Verbraucherschutz des Landes Sachsen-Anhalt	Robert Koch Institute	unknown
hCoV-19/Germany/RP-RKI-I-477368/2022	EPI_ISL_9446053	2022-01-16	MVZ für Laboratoriumsmedizin und Mikrobiologie Koblenz-Mittelrhein (Labor Koblenz)	Robert Koch Institute	unknown
hCoV-19/Germany/HH-RKI-I-503274/2022	EPI_ISL_9719033	2022-01-24	MVZ Labor Dr. Fenner und Kollegen (Standort Hamburg)	Robert Koch Institute	unknown
hCoV-19/Germany/HH-RKI-I-503427/2022	EPI_ISL_9719182	2022-01-23	MVZ Labor Dr. Fenner und Kollegen (Standort Hamburg)	Robert Koch Institute	unknown
hCoV-19/Germany/HH-RKI-I-503506/2022	EPI_ISL_9719260	2022-01-26	MVZ Labor Dr. Fenner und Kollegen (Standort Hamburg)	Robert Koch Institute	unknown
hCoV-19/Germany/SN-RKI-I-512420/2022	EPI_ISL_9731534	2022-01-17	Bioscientia Labor Wermsdorf	Robert Koch Institute	unknown
hCoV-19/Germany/SN-RKI-I-512687/2022	EPI_ISL_9732596	2022-01-17	Bioscientia Labor Wermsdorf	Robert Koch Institute	unknown
hCoV-19/Poland/22SNR411_wsserze/2022	EPI_ISL_9352701	2022-01-14	MakLab Laboratorium Diagnostyczne	Wojewodzka Stacja Sanitarno-Epidemiologiczna w Rzeszowie, Laboratorium Diagnostyki Medycznej	Marzena Baranowska, Katarzyna Wilk, Karolina Ostrowska, Anna Nowakowska
hCoV-19/Poland/2202-185_wsselodz/2022	EPI_ISL_9612855	2022-01-25	Wojewodzki Specjalistyczny Szpital im. Dr. Wl. Bieganskiego	Wojewodzka Stacja Sanitarno-Epidemiologiczna w Lodzi, Oddzial Laboratoryjny Mikrobiologii i Parazytologii	Elian Terpo, Szymon Konkolewski, Marta Gawronska, Martyna Matera, Agnieszka Karnowska, Danuta Bartczak, Katarzyna Kosowska, Lucyna Kochanowska, Aleksandra Krawczyk
hCoV-19/England/MILK-2F0C315/2021	EPI_ISL_8041750	2021-12-16	Lighthouse Lab in Milton Keynes	Wellcome Sanger Institute for the COVID-19 Genomics UK (COG-UK) Consortium	The Lighthouse Lab in Milton Keynes and Alex Alderton, Roberto Amato, Jeffrey Barrett, Sonia Goncalves, Ewan Harrison, David K. Jackson, Ian Johnston, Dominic Kwiatkowski, Cordelia Langford, John Sillitoe on behalf of the Wellcome Sanger Institute COVID-19 Surveillance Team
hCoV-19/England/ALDP-31ABAD2/2022	EPI_ISL_8735832	2022-01-06	Lighthouse Lab in Alderley Park	Wellcome Sanger Institute for the COVID-19 Genomics UK (COG-UK) Consortium	Jacquelyn Wynn, Mairead Hyland, The Lighthouse Lab in Alderley Park and Alex Alderton, Roberto Amato, Jeffrey Barrett, Sonia Goncalves, Ewan Harrison, David K. Jackson, Ian Johnston, Dominic Kwiatkowski, Cordelia Langford, John Sillitoe on behalf of the Wellcome Sanger Institute COVID-19 Surveillance Team
hCoV-19/India/TG-CDFD-ncov-3470/2022	EPI_ISL_9779399	2022-01-13	Institute of Preventive Medicine	Centre for DNA Fingerprinting and Diagnostics	Asmita Gupta, Rupin Shelake, Arunkumar Karunanidhi, Vinay Donipadi, Divya Vashishta, Ashwin Dalal, Nagamani Kammili, Murali Bashyam
hCoV-19/Austria/KILM2315/2022	EPI_ISL_9421188	2022-01	Dept. of Laboratory Medicine	Dept. of Laboratory Medicine	Harald Esterbauer, Fabian Konig, Sabina Plumer, Victoria Six, Robert Strassl, Claudia Weber, Oswald Wagner
hCoV-19/Austria/KILM2294/2022	EPI_ISL_9421189	2022-01	Dept. of Laboratory Medicine	Dept. of Laboratory Medicine	Harald Esterbauer, Fabian Konig, Sabina Plumer, Victoria Six, Robert Strassl, Claudia Weber, Oswald Wagner
hCoV-19/Israel/ICH-741116097/2022	EPI_ISL_9314423	2022-01-22	Clinical Microbiology Laboratory, Tel Aviv Sourasky Medical Center	Clinical Microbiology Laboratory, Tel Aviv Sourasky Medical Center	Orly Eshel, Katya Levytskyi, Ora Halutz, Alon Ziv, Lior Handler, Goel Morad, Amos Adler
hCoV-19/Israel/ICH-741116014/2022	EPI_ISL_9314372	2022-01-24	Clinical Microbiology Laboratory, Tel Aviv Sourasky Medical Center	Clinical Microbiology Laboratory, Tel Aviv Sourasky Medical Center	Orly Eshel, Katya Levytskyi, Ora Halutz, Alon Ziv, Lior Handler, Goel Morad, Amos Adler
hCoV-19/Poland/22SNR739_wsserze/2022	EPI_ISL_9491086	2022-01-20	Laboratorium Diagnostyczne Centrum Medyczne LuxMed	Wojewodzka Stacja Sanitarno-Epidemiologiczna w Rzeszowie, Laboratorium Diagnostyki Medycznej	Marzena Baranowska, Katarzyna Wilk, Karolina Ostrowska, Anna Nowakowska
hCoV-19/Poland/22SNR692_wsserze/2022	EPI_ISL_9490875	2022-01-17	MakLab Laboratorium Diagnostyczne	Wojewodzka Stacja Sanitarno-Epidemiologiczna w Rzeszowie, Laboratorium Diagnostyki Medycznej	Marzena Baranowska, Katarzyna Wilk, Karolina Ostrowska, Anna Nowakowska
hCoV-19/England/MILK-32F474B/2022	EPI_ISL_9020769	2022-01-17	Lighthouse Lab in Milton Keynes	Wellcome Sanger Institute for the COVID-19 Genomics UK (COG-UK) Consortium	The Lighthouse Lab in Milton Keynes and Alex Alderton, Roberto Amato, Jeffrey Barrett, Sonia Goncalves, Ewan Harrison, David K. Jackson, Ian Johnston, Dominic Kwiatkowski, Cordelia Langford, John Sillitoe on behalf of the Wellcome Sanger Institute COVID-19 Surveillance Team
hCoV-19/Poland/22SNR823_wsserze/2022	EPI_ISL_9498991	2022-01-18	WSSE Lublin Laboratorium	Wojewodzka Stacja Sanitarno-Epidemiologiczna w Rzeszowie, Laboratorium Diagnostyki Medycznej	Marzena Baranowska, Katarzyna Wilk, Karolina Ostrowska, Anna Nowakowska
hCoV-19/India/DL-IGIB1120220311232TV/2022	EPI_ISL_9844808	2022-01	National Centre for Disease control (NCDC), CSIR-Institute of Genomics and Integrative Biology (CSIR-IGIB)	NCDC/CSIR-IGIB/INSACOG	Rajesh Pandey, Varsha Ravi, Aparna Swaminathan, Sheeba Saifi, Pallavi Mishra, Shaista Praveen, Kriti Khare, Aanchal Yadav, Ranjeet Maurya, Priti Devi, Partha Chattopadhyay, Uzma Shamim, Priyanka Mehta, Anil Kumar, Nisha Rawat
hCoV-19/SouthAfrica/NICD-N22239/2021	EPI_ISL_7605589	2021-11-26	TSHEPONG LABORATORY	National Institute for Communicable Diseases of the National Health Laboratory Service	Amoako DG, Everatt J, Scheepers C, Mohale T, Ntuli N, Mahlangu B, Mnguni A, Ismail A, Bhiman JN, Wolter N
hCoV-19/SouthAfrica/NICD-N22389/2021	EPI_ISL_7605590	2021-11-30	ROB FERREIRA LABORATORY	National Institute for Communicable Diseases of the National Health Laboratory Service	Amoako DG, Everatt J, Scheepers C, Mohale T, Ntuli N, Mahlangu B, Mnguni A, Ismail A, Bhiman JN, Wolter N
hCoV-19/India/UP-MRUBHU-82/2022	EPI_ISL_8730803	2022-01-05	Multidisciplinary Research Unit, Institute of Medical Sciences, Banaras Hindu University, Varanasi	Multidisciplinary Research Unit, Institute of Medical Sciences, Banaras Hindu University, Varanasi	Chetan Sahni,Royana Singh, Nitish Kumar Singh, Ashish, Priyoneel Basu, Saumya Singh, Abhay Kumar Yadav, Manpreet Kaur, Ajay Kumar Yadav, Shani Vishwakarma, shivani mishra, shivam Tiwari, R.P. Maurya, Nargis Khanam, Pooja Dubey, Puja Dubey , Janhavi Yadav, Anil kumar Maurya, Archana, Khushboo Kumari, Prashant Singh, Deepa Devadas, Amit kumar Nayak, Saumya khanna, Shubhrendu Shekhar pandey, Surendra Pratap Mishra,Tribhuwan Mohan Mohapatra, Sarita Chaoudhry, Sangeeta Rai, Jay Prakash Maurya
hCoV-19/Sweden/SUS0008826/2022	EPI_ISL_9397591	2022-01-18	Clinical Microbiology, Infection Prevention and Control	Section for Molecular Diagnostics	Björn Hallström, Jonas Björkman
hCoV-19/Sweden/SUS0008780/2022	EPI_ISL_9397545	2022-01-18	Clinical Microbiology, Infection Prevention and Control	Section for Molecular Diagnostics	Björn Hallström, Jonas Björkman
hCoV-19/England/MILK-33197D6/2022	EPI_ISL_9075189	2022-01-18	Lighthouse Lab in Milton Keynes	Wellcome Sanger Institute for the COVID-19 Genomics UK (COG-UK) Consortium	The Lighthouse Lab in Milton Keynes and Alex Alderton, Roberto Amato, Jeffrey Barrett, Sonia Goncalves, Ewan Harrison, David K. Jackson, Ian Johnston, Dominic Kwiatkowski, Cordelia Langford, John Sillitoe on behalf of the Wellcome Sanger Institute COVID-19 Surveillance Team
hCoV-19/England/PHEC-4T08AZ16/2022	EPI_ISL_9405719	2022	Respiratory Virus Unit, Microbiology Services Colindale, Public Health England	COVID-19 Genomics UK (COG-UK) Consortium	PHE Covid Sequencing Team
hCoV-19/England/MILK-30BE2A8/2022	EPI_ISL_8489756	2022-01-02	Lighthouse Lab in Milton Keynes	Wellcome Sanger Institute for the COVID-19 Genomics UK (COG-UK) Consortium	The Lighthouse Lab in Milton Keynes and Alex Alderton, Roberto Amato, Jeffrey Barrett, Sonia Goncalves, Ewan Harrison, David K. Jackson, Ian Johnston, Dominic Kwiatkowski, Cordelia Langford, John Sillitoe on behalf of the Wellcome Sanger Institute COVID-19 Surveillance Team
hCoV-19/India/KA-RFNB-2804/2022	EPI_ISL_9092534	2022-01	APOLLO HEALTH AND LIFESTYLE LTD	National Center for Biological Sciences, TIFR - Rockefeller Foundation	Darshan Sreenivas,Bhagyashree Madhav Shelar,Kathirvel Kandasamy,Lakshminarayanan CP,Awadhesh Pandit,Satyajit Mayor,Uma Ramakrishnan,Dimple Notani
hCoV-19/India/KA-RFNB-3082/2022	EPI_ISL_9090809	2022-01	APOLLO HEALTH AND LIFESTYLE LTD	National Center for Biological Sciences, TIFR - Rockefeller Foundation	Darshan Sreenivas,Bhagyashree Madhav Shelar,Kathirvel Kandasamy,Lakshminarayanan CP,Awadhesh Pandit,Satyajit Mayor,Uma Ramakrishnan,Dimple Notani
hCoV-19/India/KA-RFNB-3359/2022	EPI_ISL_9091005	2022-01	APOLLO HEALTH AND LIFESTYLE LTD	National Center for Biological Sciences, TIFR - Rockefeller Foundation	Darshan Sreenivas,Bhagyashree Madhav Shelar,Kathirvel Kandasamy,Lakshminarayanan CP,Awadhesh Pandit,Satyajit Mayor,Uma Ramakrishnan,Dimple Notani
hCoV-19/India/KA-RFNB-3352/2022	EPI_ISL_9091002	2022-01	APOLLO HEALTH AND LIFESTYLE LTD	National Center for Biological Sciences, TIFR - Rockefeller Foundation	Darshan Sreenivas,Bhagyashree Madhav Shelar,Kathirvel Kandasamy,Lakshminarayanan CP,Awadhesh Pandit,Satyajit Mayor,Uma Ramakrishnan,Dimple Notani
hCoV-19/India/KA-RFNB-3369/2022	EPI_ISL_9091010	2022-01	APOLLO HEALTH AND LIFESTYLE LTD	National Center for Biological Sciences, TIFR - Rockefeller Foundation	Darshan Sreenivas,Bhagyashree Madhav Shelar,Kathirvel Kandasamy,Lakshminarayanan CP,Awadhesh Pandit,Satyajit Mayor,Uma Ramakrishnan,Dimple Notani
hCoV-19/India/KA-RFNB-3308/2022	EPI_ISL_9090976	2022-01	APOLLO HEALTH AND LIFESTYLE LTD	National Center for Biological Sciences, TIFR - Rockefeller Foundation	Darshan Sreenivas,Bhagyashree Madhav Shelar,Kathirvel Kandasamy,Lakshminarayanan CP,Awadhesh Pandit,Satyajit Mayor,Uma Ramakrishnan,Dimple Notani
hCoV-19/India/KA-RFNB-3401/2022	EPI_ISL_9091021	2022-01	APOLLO HEALTH AND LIFESTYLE LTD	National Center for Biological Sciences, TIFR - Rockefeller Foundation	Darshan Sreenivas,Bhagyashree Madhav Shelar,Kathirvel Kandasamy,Lakshminarayanan CP,Awadhesh Pandit,Satyajit Mayor,Uma Ramakrishnan,Dimple Notani
hCoV-19/India/KA-RFNB-3409/2022	EPI_ISL_9091024	2022-01	APOLLO HEALTH AND LIFESTYLE LTD	National Center for Biological Sciences, TIFR - Rockefeller Foundation	Darshan Sreenivas,Bhagyashree Madhav Shelar,Kathirvel Kandasamy,Lakshminarayanan CP,Awadhesh Pandit,Satyajit Mayor,Uma Ramakrishnan,Dimple Notani
hCoV-19/India/KA-RFNB-3420/2022	EPI_ISL_9091033	2022-01	APOLLO HEALTH AND LIFESTYLE LTD	National Center for Biological Sciences, TIFR - Rockefeller Foundation	Darshan Sreenivas,Bhagyashree Madhav Shelar,Kathirvel Kandasamy,Lakshminarayanan CP,Awadhesh Pandit,Satyajit Mayor,Uma Ramakrishnan,Dimple Notani
hCoV-19/India/KA-RFNB-3445/2022	EPI_ISL_9091050	2022-01	APOLLO HEALTH AND LIFESTYLE LTD	National Center for Biological Sciences, TIFR - Rockefeller Foundation	Darshan Sreenivas,Bhagyashree Madhav Shelar,Kathirvel Kandasamy,Lakshminarayanan CP,Awadhesh Pandit,Satyajit Mayor,Uma Ramakrishnan,Dimple Notani
hCoV-19/India/KA-RFNB-2948/2022	EPI_ISL_9090762	2022-01	APOLLO HEALTH AND LIFESTYLE LTD	National Center for Biological Sciences, TIFR - Rockefeller Foundation	Darshan Sreenivas,Bhagyashree Madhav Shelar,Kathirvel Kandasamy,Lakshminarayanan CP,Awadhesh Pandit,Satyajit Mayor,Uma Ramakrishnan,Dimple Notani
hCoV-19/Germany/NW-RKI-I-439441/2022	EPI_ISL_9057108	2022-01-06	MVZ Dr. Eberhard & Partner Dortmund	Robert Koch Institute	unknown
hCoV-19/England/PHEC-4H0A5Z9B/2021	EPI_ISL_8756711	2021	Respiratory Virus Unit, Microbiology Services Colindale, Public Health England	COVID-19 Genomics UK (COG-UK) Consortium	PHE Covid Sequencing Team
hCoV-19/Mozambique/CERI-KRISP-K033869/2021	EPI_ISL_9418720	2021-12-08	Instituto Nacional de Saude (INS), Mozambique	CERI, Centre for Epidemic Response and Innovation, Stellenbosch University and KRISP, KZN Research Innovation and Sequencing Platform, UKZN.	Nalia Ismael, Nadia Sitoe, Paulo Arnaldo, Nedio Mabunda, Giandhari J, Pillay S, Naidoo Y, Naicker D, Maharaj A, Anyaneji UJ, Moir M, Van Wyk S, San JE, Tshiabuila D, Tegally H, Wilkinson E, de Oliveira T
hCoV-19/India/MH-RFIP07980/2021	EPI_ISL_8830647	2021-12-31	BJMC, Pune	RF-IISER Pune	Krishanpal Karmodiya, Aurnab Ghose, Joy Merwin Monteiro, Suvarna Joshi, Rajesh Karyakarte
hCoV-19/Poland/81SNR22_wsserze/2022	EPI_ISL_8761574	2022-01-01	Laboratorium Diagnostyczne Centrum Medyczne LuxMed	Wojewodzka Stacja Sanitarno-Epidemiologiczna w Rzeszowie, Laboratorium Diagnostyki Medycznej	Marzena Baranowska, Katarzyna Wilk, Karolina Ostrowska, Anna Nowakowska
hCoV-19/Poland/88SNR22_wsserze/2021	EPI_ISL_8761579	2021-12-30	WSSE Lublin Laboratorium	Wojewodzka Stacja Sanitarno-Epidemiologiczna w Rzeszowie, Laboratorium Diagnostyki Medycznej	Marzena Baranowska, Katarzyna Wilk, Karolina Ostrowska, Anna Nowakowska
hCoV-19/Poland/82SNR22_wsserze/2022	EPI_ISL_8761577	2022-01-01	Laboratorium Diagnostyczne Centrum Medyczne LuxMed	Wojewodzka Stacja Sanitarno-Epidemiologiczna w Rzeszowie, Laboratorium Diagnostyki Medycznej	Marzena Baranowska, Katarzyna Wilk, Karolina Ostrowska, Anna Nowakowska
hCoV-19/Poland/78SNR22_wsserze/2021	EPI_ISL_8761571	2021-12-31	Laboratorium Diagnostyczne Centrum Medyczne LuxMed	Wojewodzka Stacja Sanitarno-Epidemiologiczna w Rzeszowie, Laboratorium Diagnostyki Medycznej	Marzena Baranowska, Katarzyna Wilk, Karolina Ostrowska, Anna Nowakowska
hCoV-19/Poland/92SNR22_wsserze/2022	EPI_ISL_8761590	2022-01-04	WSSE Lublin Laboratorium	Wojewodzka Stacja Sanitarno-Epidemiologiczna w Rzeszowie, Laboratorium Diagnostyki Medycznej	Marzena Baranowska, Katarzyna Wilk, Karolina Ostrowska, Anna Nowakowska
hCoV-19/Poland/90SNR22_wsserze/2021	EPI_ISL_8761585	2021-12-31	WSSE Lublin Laboratorium	Wojewodzka Stacja Sanitarno-Epidemiologiczna w Rzeszowie, Laboratorium Diagnostyki Medycznej	Marzena Baranowska, Katarzyna Wilk, Karolina Ostrowska, Anna Nowakowska
hCoV-19/Poland/69SNR22_wsserze/2021	EPI_ISL_8761567	2021-12-30	Laboratorium Diagnostyczne Centrum Medyczne LuxMed	Wojewodzka Stacja Sanitarno-Epidemiologiczna w Rzeszowie, Laboratorium Diagnostyki Medycznej	Marzena Baranowska, Katarzyna Wilk, Karolina Ostrowska, Anna Nowakowska
hCoV-19/Poland/89SNR22_wsserze/2021	EPI_ISL_8761582	2021-12-31	WSSE Lublin Laboratorium	Wojewodzka Stacja Sanitarno-Epidemiologiczna w Rzeszowie, Laboratorium Diagnostyki Medycznej	Marzena Baranowska, Katarzyna Wilk, Karolina Ostrowska, Anna Nowakowska
hCoV-19/Poland/22SNR525_wsserze/2022	EPI_ISL_9402532	2022-01-13	Centrum Medyczne MEDYK Zaklad Diagnostyki Medycznej	Wojewodzka Stacja Sanitarno-Epidemiologiczna w Rzeszowie, Laboratorium Diagnostyki Medycznej	Marzena Baranowska, Katarzyna Wilk, Karolina Ostrowska, Anna Nowakowska
hCoV-19/England/MILK-2D24AC9/2021	EPI_ISL_7526186	2021-12-03	Lighthouse Lab in Milton Keynes	Wellcome Sanger Institute for the COVID-19 Genomics UK (COG-UK) Consortium	The Lighthouse Lab in Milton Keynes and Alex Alderton, Roberto Amato, Jeffrey Barrett, Sonia Goncalves, Ewan Harrison, David K. Jackson, Ian Johnston, Dominic Kwiatkowski, Cordelia Langford, John Sillitoe on behalf of the Wellcome Sanger Institute COVID-19 Surveillance Team
hCoV-19/India/WB-INSACOG-1930301725300/2022	EPI_ISL_9466788	2022-01-04	INSACOG-WB	National Institute of Biomedical Genomics – INSACOG	Arindam Maitra, Bhaswati Bandyopadhyay, Nidhan Kumar Biswas, Tamal Ghosh, Sreedhar Chinnaswamy, Ajay Chakraborti, Saumitra Das
hCoV-19/Spain/CT-HUB03754/2022	EPI_ISL_9415835	2022-01-21	HOSPITAL UNIVERSITARI DE BELLVITGE	Microbiology Department	Sara Marti, Aida Gonzalez-Diaz, Antonio Gonzalo, Veronica Saez, Daniel Rodirguez, Yolanda Hernandez, Laura Calatayud, Jordi Niubó, Carmen Ardanuy, Jordi Camara, M Angeles Domínguez
hCoV-19/England/PHEC-4U035Z74/2022	EPI_ISL_9407928	2022	Respiratory Virus Unit, Microbiology Services Colindale, Public Health England	COVID-19 Genomics UK (COG-UK) Consortium	PHE Covid Sequencing Team
hCoV-19/SouthAfrica/UFS-VIRO-NGS-ONT030222NB19/2022	EPI_ISL_9662326	2022-01-12	NHLS Universitas Academic	UFS Virology	PA Bester, MM Nyaga, P Nthiga, MT Mogotsi, Emmanuel Ogunbayo, D Goedhals, T de Oliveira
hCoV-19/SouthAfrica/NCV434/2022	EPI_ISL_9413688	2022-01-17	National Health Laboratory Services, Virology	National Health Laboratory Services, Virology	Kathleen Subramoney, Nkhensani Mtileni, Avani Bharuthram, Florette K. Treurnicht
hCoV-19/Israel/ICH-741110762/2021	EPI_ISL_8477330	2021-12-30	Clinical Microbiology Laboratory, Tel Aviv Sourasky Medical Center	Clinical Microbiology Laboratory, Tel Aviv Sourasky Medical Center	Katya Levytskyi, Ora Halutz, Alon Ziv, Lior Handler, Goel Morad, Amos Adler
hCoV-19/SouthAfrica/NCV436/2022	EPI_ISL_9413689	2022-01-17	National Health Laboratory Services, Virology	National Health Laboratory Services, Virology	Kathleen Subramoney, Nkhensani Mtileni, Avani Bharuthram, Florette K. Treurnicht
hCoV-19/SouthAfrica/NCV431/2022	EPI_ISL_9413685	2022-01-17	National Health Laboratory Services, Virology	National Health Laboratory Services, Virology	Kathleen Subramoney, Nkhensani Mtileni, Avani Bharuthram, Florette K. Treurnicht
hCoV-19/SouthAfrica/NCV415/2022	EPI_ISL_9413677	2022-01-13	National Health Laboratory Services, Virology	National Health Laboratory Services, Virology	Kathleen Subramoney, Nkhensani Mtileni, Avani Bharuthram, Florette K. Treurnicht
hCoV-19/SouthAfrica/NCV433/2022	EPI_ISL_9413687	2022-01-17	National Health Laboratory Services, Virology	National Health Laboratory Services, Virology	Kathleen Subramoney, Nkhensani Mtileni, Avani Bharuthram, Florette K. Treurnicht
hCoV-19/SouthAfrica/NCV429/2022	EPI_ISL_9413683	2022-01-17	National Health Laboratory Services, Virology	National Health Laboratory Services, Virology	Kathleen Subramoney, Nkhensani Mtileni, Avani Bharuthram, Florette K. Treurnicht
hCoV-19/England/PHEC-4T0A4Z34/2022	EPI_ISL_9405820	2022	Respiratory Virus Unit, Microbiology Services Colindale, Public Health England	COVID-19 Genomics UK (COG-UK) Consortium	PHE Covid Sequencing Team
hCoV-19/India/KA-SEQ_9528/2021	EPI_ISL_9409033	2021-12-29	BBMP- West	inStem, NCBS-INSACOG	Uma Ramakrishnan, Dasaradhi Palakodeti, Aswin SaiNarain
hCoV-19/India/KA-SEQ_9520/2021	EPI_ISL_9409025	2021-12-29	BBMP- West	inStem, NCBS-INSACOG	Uma Ramakrishnan, Dasaradhi Palakodeti, Aswin SaiNarain
hCoV-19/India/KA-SEQ_9485/2021	EPI_ISL_9409003	2021-12-26	BBMP- West	inStem, NCBS-INSACOG	Uma Ramakrishnan, Dasaradhi Palakodeti, Aswin SaiNarain
hCoV-19/India/KA-SEQ_9521/2021	EPI_ISL_9409026	2021-12-29	BBMP- West	inStem, NCBS-INSACOG	Uma Ramakrishnan, Dasaradhi Palakodeti, Aswin SaiNarain
hCoV-19/India/KA-SEQ_9427/2021	EPI_ISL_9409082	2021-12-30	Bangalore Airport	inStem, NCBS-INSACOG	Uma Ramakrishnan, Dasaradhi Palakodeti, Aswin SaiNarain
hCoV-19/India/KA-SEQ_9426/2021	EPI_ISL_9409081	2021-12-31	Bangalore Airport	inStem, NCBS-INSACOG	Uma Ramakrishnan, Dasaradhi Palakodeti, Aswin SaiNarain
hCoV-19/SouthAfrica/NICD-N29771/2022	EPI_ISL_9402193	2022-01-08	TSHEPONG LABORATORY	National Institute for Communicable Diseases of the National Health Laboratory Service	Amoako DG, Everatt J, Kekana D, Scheepers C, Mohale T, Ntuli N, Mahlangu B, Mnguni A, Ismail A, Bhiman JN, Wolter N
hCoV-19/England/MILK-3333CAA/2022	EPI_ISL_9129479	2022-01-19	Lighthouse Lab in Milton Keynes	Wellcome Sanger Institute for the COVID-19 Genomics UK (COG-UK) Consortium	The Lighthouse Lab in Milton Keynes and Alex Alderton, Roberto Amato, Jeffrey Barrett, Sonia Goncalves, Ewan Harrison, David K. Jackson, Ian Johnston, Dominic Kwiatkowski, Cordelia Langford, John Sillitoe on behalf of the Wellcome Sanger Institute COVID-19 Surveillance Team
hCoV-19/England/MILK-33338B5/2022	EPI_ISL_9129459	2022-01-19	Lighthouse Lab in Milton Keynes	Wellcome Sanger Institute for the COVID-19 Genomics UK (COG-UK) Consortium	The Lighthouse Lab in Milton Keynes and Alex Alderton, Roberto Amato, Jeffrey Barrett, Sonia Goncalves, Ewan Harrison, David K. Jackson, Ian Johnston, Dominic Kwiatkowski, Cordelia Langford, John Sillitoe on behalf of the Wellcome Sanger Institute COVID-19 Surveillance Team
hCoV-19/England/MILK-33339B2/2022	EPI_ISL_9129723	2022-01-18	Lighthouse Lab in Milton Keynes	Wellcome Sanger Institute for the COVID-19 Genomics UK (COG-UK) Consortium	The Lighthouse Lab in Milton Keynes and Alex Alderton, Roberto Amato, Jeffrey Barrett, Sonia Goncalves, Ewan Harrison, David K. Jackson, Ian Johnston, Dominic Kwiatkowski, Cordelia Langford, John Sillitoe on behalf of the Wellcome Sanger Institute COVID-19 Surveillance Team
hCoV-19/England/MILK-33338E2/2022	EPI_ISL_9129619	2022-01-19	Lighthouse Lab in Milton Keynes	Wellcome Sanger Institute for the COVID-19 Genomics UK (COG-UK) Consortium	The Lighthouse Lab in Milton Keynes and Alex Alderton, Roberto Amato, Jeffrey Barrett, Sonia Goncalves, Ewan Harrison, David K. Jackson, Ian Johnston, Dominic Kwiatkowski, Cordelia Langford, John Sillitoe on behalf of the Wellcome Sanger Institute COVID-19 Surveillance Team
hCoV-19/England/ALDP-3346187/2022	EPI_ISL_9130953	2022-01-17	Lighthouse Lab in Alderley Park	Wellcome Sanger Institute for the COVID-19 Genomics UK (COG-UK) Consortium	Jacquelyn Wynn, Mairead Hyland, The Lighthouse Lab in Alderley Park and Alex Alderton, Roberto Amato, Jeffrey Barrett, Sonia Goncalves, Ewan Harrison, David K. Jackson, Ian Johnston, Dominic Kwiatkowski, Cordelia Langford, John Sillitoe on behalf of the Wellcome Sanger Institute COVID-19 Surveillance Team
hCoV-19/Poland/Kce-803/2022	EPI_ISL_9404691	2022-01-25	Medyczne Laboratorium Diagnostyczne Centrum Medyczne Femina Kapuśniak Waleczek sp.j	Wojewódzka Stacja Sanitarno-Epidemiologiczna w Katowicach	Beata Rozwadowska, Marta Albertyńska, Agata Chajda, Elżbieta Bartkowiak, Adrian Miara
hCoV-19/Indonesia/KI-NIHRD-WGS_22_00836/2022	EPI_ISL_9429659	2022-01-13	KKP Kelas II Balikpapan	National Institute of Health Research and Development	Arie Ardiansyah Nugraha, Fajar Nur Sulistiyohadi, Hana Apsari Pawestri, Hartanti Dian Ikawati, Subangkit, Kartika Dewi Puspa, Nur Ika Hariastuti, Puri Widia, Nelly Puspandari, Vivi Setiawaty
hCoV-19/USA/NJ-GBW-EWR000001/2021	EPI_ISL_7980710	2021-12-06	Infinity Biologic	Ginkgo Bioworks Clinical Laboratory	Keith Robison, Dongjuan Dai, Brintha P. Girinathan, Allison L. Hicks, Bryan Cosca, Alex M. Plocik, Birgitte B. Simen
hCoV-19/India/MH-CSIR-NEERI-barcode445/2022	EPI_ISL_9430477	2022-01-30	CSIR-NEERI, Nagpur Covid-19 Testing Lab	CSIR-NEERI, Nagpur Covid-19 Testing Lab	Krishna Khairnar et al.
hCoV-19/USA/NJ-GBW-EWR000002/2021	EPI_ISL_7980709	2021-12-06	Infinity Biologic	Ginkgo Bioworks Clinical Laboratory	Keith Robison, Dongjuan Dai, Brintha P. Girinathan, Allison L. Hicks, Bryan Cosca, Alex M. Plocik, Birgitte B. Simen
hCoV-19/SouthAfrica/NICD-N22527/2021	EPI_ISL_7740765	2021-11-29	HELEN JOSEPH LABORATORY	National Institute for Communicable Diseases of the National Health Laboratory Service	Amoako DG, Everatt J, Scheepers C, Mohale T, Ntuli N, Mahlangu B, Mnguni A, Ismail A, Bhiman JN, Wolter N
hCoV-19/SouthAfrica/NICD-N22618/2021	EPI_ISL_7740766	2021-11-25	VERMAAK LABORATORY	National Institute for Communicable Diseases of the National Health Laboratory Service	Amoako DG, Everatt J, Scheepers C, Mohale T, Ntuli N, Mahlangu B, Mnguni A, Ismail A, Bhiman JN, Wolter N
hCoV-19/Denmark/DCGC-330705/2022	EPI_ISL_9127551	2022-01-17	Department of Clinical Microbiology, Odense University Hospital, Odense, Denmark	Statens Serum Institut Bioinformatics and Microbial Genomics	Danish Covid-19 Genome Consortium
hCoV-19/England/HSLL-3343375/2022	EPI_ISL_9118935	2022-01-18	Health Services Laboratories	Wellcome Sanger Institute for the COVID-19 Genomics UK (COG-UK) Consortium	Health Services Laboratories and Alex Alderton, Roberto Amato, Jeffrey Barrett, Sonia Goncalves, Ewan Harrison, David K. Jackson, Ian Johnston, Dominic Kwiatkowski, Cordelia Langford, John Sillitoe on behalf of the Wellcome Sanger Institute COVID-19 Surveillance Team
hCoV-19/Poland/PZH-GUM-6799/2022	EPI_ISL_9111540	2022-01-10	Genloxa Sp. z o.o	1. Tricity SARS-CoV-2 sequencing consortium: University of Gdansk, Medical University of Gdansk, Vaxican Ltd., Invicta Ltd. 2. National Institute of Public Health - National Institute of Hygiene, Warsaw, Poland	Maciej Kosinski, Celina Cybulska, Krystyna Bienkowska Szewczyk, Maciej Grzybek, Karolina Gackowska, Marcin Lubocki, Katarzyna Groth, Lukasz Rabalski, Katarzyna Zacharczuk, Magdalena Nowakowska, Małgorzata Sadkowska-Todys, Tomasz Wołkowicz
hCoV-19/Poland/PZH-GUM-6825/2022	EPI_ISL_9111565	2022-01-13	Genloxa Sp. z o.o	1. Tricity SARS-CoV-2 sequencing consortium: University of Gdansk, Medical University of Gdansk, Vaxican Ltd., Invicta Ltd. 2. National Institute of Public Health - National Institute of Hygiene, Warsaw, Poland	Maciej Kosinski, Celina Cybulska, Krystyna Bienkowska Szewczyk, Maciej Grzybek, Karolina Gackowska, Marcin Lubocki, Katarzyna Groth, Lukasz Rabalski, Katarzyna Zacharczuk, Magdalena Nowakowska, Małgorzata Sadkowska-Todys, Tomasz Wołkowicz
hCoV-19/Poland/PZH-GUM-6821/2022	EPI_ISL_9111561	2022-01-12	Genloxa Sp. z o.o	1. Tricity SARS-CoV-2 sequencing consortium: University of Gdansk, Medical University of Gdansk, Vaxican Ltd., Invicta Ltd. 2. National Institute of Public Health - National Institute of Hygiene, Warsaw, Poland	Maciej Kosinski, Celina Cybulska, Krystyna Bienkowska Szewczyk, Maciej Grzybek, Karolina Gackowska, Marcin Lubocki, Katarzyna Groth, Lukasz Rabalski, Katarzyna Zacharczuk, Magdalena Nowakowska, Małgorzata Sadkowska-Todys, Tomasz Wołkowicz
hCoV-19/SouthAfrica/CERI-KRISP-K033318/2021	EPI_ISL_7747499	2021-11-30	National Health Laboratory Service, Kwazulu-Natal, South Africa	CERI, Centre for Epidemic Response and Innvoation, Stellenbosch University and KRISP, KZN Research Innovation and Sequencing Platform, UKZN.	Nokukhanya Mdlalose,Giandhari J, Pillay S, Naidoo Y, Ramphal U, Ramphal Y, Arisha Maharaj, San JE, Tshiabuila D, Tegally H, Wilkinson E, de Oliveira T
hCoV-19/England/MILK-30DF9D9/2022	EPI_ISL_8537798	2022-01-03	Lighthouse Lab in Milton Keynes	Wellcome Sanger Institute for the COVID-19 Genomics UK (COG-UK) Consortium	The Lighthouse Lab in Milton Keynes and Alex Alderton, Roberto Amato, Jeffrey Barrett, Sonia Goncalves, Ewan Harrison, David K. Jackson, Ian Johnston, Dominic Kwiatkowski, Cordelia Langford, John Sillitoe on behalf of the Wellcome Sanger Institute COVID-19 Surveillance Team
hCoV-19/England/MILK-302BEEE/2021	EPI_ISL_8341001	2021-12-28	Lighthouse Lab in Milton Keynes	Wellcome Sanger Institute for the COVID-19 Genomics UK (COG-UK) Consortium	The Lighthouse Lab in Milton Keynes and Alex Alderton, Roberto Amato, Jeffrey Barrett, Sonia Goncalves, Ewan Harrison, David K. Jackson, Ian Johnston, Dominic Kwiatkowski, Cordelia Langford, John Sillitoe on behalf of the Wellcome Sanger Institute COVID-19 Surveillance Team
hCoV-19/England/ALDP-3341A45/2022	EPI_ISL_9113694	2022-01-17	Lighthouse Lab in Alderley Park	Wellcome Sanger Institute for the COVID-19 Genomics UK (COG-UK) Consortium	Jacquelyn Wynn, Mairead Hyland, The Lighthouse Lab in Alderley Park and Alex Alderton, Roberto Amato, Jeffrey Barrett, Sonia Goncalves, Ewan Harrison, David K. Jackson, Ian Johnston, Dominic Kwiatkowski, Cordelia Langford, John Sillitoe on behalf of the Wellcome Sanger Institute COVID-19 Surveillance Team
hCoV-19/Denmark/DCGC-293326/2021	EPI_ISL_8346892	2021-12-20	Department of Clinical Microbiology and Center for Genomic Medicine, Rigshospitalet, Copenhagen, Denmark	Statens Serum Institut Bioinformatics and Microbial Genomics	Danish Covid-19 Genome Consortium
hCoV-19/Poland/1891SNR21_wsserze/2021	EPI_ISL_8350509	2021-12-14	MakLab Laboratorium Diagnostyczne	Wojewodzka Stacja Sanitarno-Epidemiologiczna w Rzeszowie, Laboratorium Diagnostyki Medycznej	Marzena Baranowska, Katarzyna Wilk, Karolina Ostrowska, Anna Nowakowska
hCoV-19/England/MILK-34795F7/2022	EPI_ISL_9439950	2022-01-27	Lighthouse Lab in Milton Keynes	Wellcome Sanger Institute for the COVID-19 Genomics UK (COG-UK) Consortium	The Lighthouse Lab in Milton Keynes and Alex Alderton, Roberto Amato, Jeffrey Barrett, Sonia Goncalves, Ewan Harrison, David K. Jackson, Ian Johnston, Dominic Kwiatkowski, Cordelia Langford, John Sillitoe on behalf of the Wellcome Sanger Institute COVID-19 Surveillance Team
hCoV-19/England/BRBR-3458E3F/2022	EPI_ISL_9445477	2022-01-26	Berkshire and Surrey Pathology Services Lighthouse Laboratory	Wellcome Sanger Institute for the COVID-19 Genomics UK (COG-UK) Consortium	Berkshire and Surrey Pathology Services Lighthouse Laboratory and Alex Alderton, Roberto Amato, Jeffrey Barrett, Sonia Goncalves, Ewan Harrison, David K. Jackson, Ian Johnston, Dominic Kwiatkowski, Cordelia Langford, John Sillitoe on behalf of the Wellcome Sanger Institute COVID-19 Surveillance Team
hCoV-19/England/BRBR-3459EC5/2022	EPI_ISL_9445455	2022-01-23	Berkshire and Surrey Pathology Services Lighthouse Laboratory	Wellcome Sanger Institute for the COVID-19 Genomics UK (COG-UK) Consortium	Berkshire and Surrey Pathology Services Lighthouse Laboratory and Alex Alderton, Roberto Amato, Jeffrey Barrett, Sonia Goncalves, Ewan Harrison, David K. Jackson, Ian Johnston, Dominic Kwiatkowski, Cordelia Langford, John Sillitoe on behalf of the Wellcome Sanger Institute COVID-19 Surveillance Team
hCoV-19/India/TG-GMCH-ICMR-INSACOG-312827/2022	EPI_ISL_8527587	2022-01-04	Gandhi Medical College and Hospital (GMCH), Secunderabad	NIV Influenza	Dr.K.Nagamani, Dr.Sunitha Pakalapaty, Dr.G.Sushma Rajya Lakshmi, D.R.Manisha Rani
hCoV-19/India/UP-MRUBHU-5/2022	EPI_ISL_8564936	2022-01-06	Multidisciplinary Research Unit, Institute of Medical Sciences, Banaras Hindu University, Varanasi	Multidisciplinary Research Unit, Institute of Medical Sciences, Banaras Hindu University, Varanasi	Shivani mishra, Nitish Kumar Singh, Chetan Sahni, Royana Singh, Abhay Kumar Yadav, Manpreet Kaur, Ajay Kumar Yadav, Shani Vishwakarma, Ashish, shivam Tiwari, R.P. Maurya, Nargis Khanam, Pooja Dubey, Janhavi Yadav, Anil kumar Maurya, Archana, Tripti Anand, Prashant Singh, Deepa Devadas, Gunjan rai, Umesh choudhry, Surendra Pratap Mishra,Tribhuwan Mohan Mohapatra, Sarita Chaoudhry, Sangeeta Rai, Jay Prakash Maurya, Surendra Pratap Mishra
hCoV-19/England/MILK-311B114/2022	EPI_ISL_8572805	2022-01-04	Lighthouse Lab in Milton Keynes	Wellcome Sanger Institute for the COVID-19 Genomics UK (COG-UK) Consortium	The Lighthouse Lab in Milton Keynes and Alex Alderton, Roberto Amato, Jeffrey Barrett, Sonia Goncalves, Ewan Harrison, David K. Jackson, Ian Johnston, Dominic Kwiatkowski, Cordelia Langford, John Sillitoe on behalf of the Wellcome Sanger Institute COVID-19 Surveillance Team
hCoV-19/England/MILK-32042FC/2022	EPI_ISL_8822799	2022-01-11	Lighthouse Lab in Milton Keynes	Wellcome Sanger Institute for the COVID-19 Genomics UK (COG-UK) Consortium	The Lighthouse Lab in Milton Keynes and Alex Alderton, Roberto Amato, Jeffrey Barrett, Sonia Goncalves, Ewan Harrison, David K. Jackson, Ian Johnston, Dominic Kwiatkowski, Cordelia Langford, John Sillitoe on behalf of the Wellcome Sanger Institute COVID-19 Surveillance Team
hCoV-19/India/MH-RFIP07390/2021	EPI_ISL_8652386	2021-12-27	BJMC, Pune	RF-IISER Pune	Krishanpal Karmodiya, Aurnab Ghose, Joy Merwin Monteiro, Suvarna Joshi, Rajesh Karyakarte
hCoV-19/NewZealand/22CV0459/2022	EPI_ISL_8825555	2022-01-13	Wellington SCL (WN)	Institute of Environmental Science and Research (ESR)	Sarah Cockerton, Clare Gebbie, Dhanisha Patel, Rachel Boyle, SallyAnn Harbison, Olivia Stroeven, Xiaoyun Ren, Matt Storey, Nikki Freed, Muhammad Faisal, Jing Wang, Hermes Perez, Anja Werno, Antje van der Linden, Arlo Upton, Chris Mansell, David Hammer, Dragana Drinkovic, Gary McAuliffe, Hana Sofia Andersson, James Ussher, Jill Sherwood, Josh Freeman, Julia Howard, Juliet Elvy, Mary DeAlmeida, Matt Blakiston, Matthew Rogers, Max Bloomfield, Michael Addidle, Michelle Balm, Sally Roberts, Sarah Jefferies, Sharmini Muttaiyah, Susan Morpeth, Susan Taylor, Timothy Blackmore, Vani Sathyendran, Veronica Playle, Virginia Hope, Erasmus Smit, Lauren Jelly, Olin Silander, Joep de Ligt
hCoV-19/Poland/93SNR22_wsserze/2022	EPI_ISL_8829720	2022-01-03	Mineola Laboratorium Lublin	Wojewodzka Stacja Sanitarno-Epidemiologiczna w Rzeszowie, Laboratorium Diagnostyki Medycznej	Marzena Baranowska, Katarzyna Wilk, Karolina Ostrowska, Anna Nowakowska
hCoV-19/England/PHEC-4V06FZ19/2022	EPI_ISL_9449386	2022-01-13	Respiratory Virus Unit, Microbiology Services Colindale, Public Health England	COVID-19 Genomics UK (COG-UK) Consortium	PHE Covid Sequencing Team
hCoV-19/Poland/1020WSN2022_wsseol/2022	EPI_ISL_9156711	2022-01-12	WSSE w Olsztynie	Wojewodzka Stacja Sanitarno-Epidemiologiczna w Olsztynie, Laboratorium Badan Epidemiologiczno-Klinicznych	Sylwia Krzetowska, Monika Czerminska, Ewa Liszewska, Tomasz Jakubczak, Marta Lukian, Patryk Bielecki, Aleksandra Kobiatko, Emilia Tarabasz, Paulina Rozycka, Barbara Dolinska
hCoV-19/Poland/0940WSN2022_wsseol/2022	EPI_ISL_9156658	2022-01-14	WSSE w Olsztynie	Wojewodzka Stacja Sanitarno-Epidemiologiczna w Olsztynie, Laboratorium Badan Epidemiologiczno-Klinicznych	Sylwia Krzetowska, Monika Czerminska, Ewa Liszewska, Tomasz Jakubczak, Marta Lukian, Patryk Bielecki, Aleksandra Kobiatko, Emilia Tarabasz, Paulina Rozycka, Barbara Dolinska
hCoV-19/SouthAfrica/NICD-N23331/2021	EPI_ISL_8616600	2021-11-24	AMPATH	National Institute for Communicable Diseases of the National Health Laboratory Service	Amoako DG, Everatt J, Kekana D, Scheepers C, Mohale T, Ntuli N, Mahlangu B, Mnguni A, Ismail A, Bhiman JN, Wolter N
hCoV-19/India/UP-MRUBHU-46/2022	EPI_ISL_8622119	2022-01-05	Multidisciplinary Research Unit, Institute of Medical Sciences, Banaras Hindu University, Varanasi	Multidisciplinary Research Unit, Institute of Medical Sciences, Banaras Hindu University, Varanasi	Nitish Kumar Singh, Royana Singh, Chetan Sahni, Ashish, Abhay Kumar Yadav, Manpreet Kaur, Ajay Kumar Yadav, Saumya Singh, Shani Vishwakarma, shivani mishra, shivam Tiwari, R.P. Maurya, Nargis Khanam, Pooja Dubey, Janhavi Yadav, Anil kumar Maurya, Archana, Tripti Anand, Arup acharjee, Shubhrendu shekhar pandey, Kapil Malviya, Surendra Pratap Mishra, Deepa Devadas, Tribhuwan Mohan Mohapatra, Prashant Singh
hCoV-19/France/GES-HUS2201190228/2022	EPI_ISL_9173235	2022-01-18	Institut de Virologie du CHU de Strasbourg	Institut de Virologie du CHU de Strasbourg	Fafi-Kremer Samira, Gallais Floriane, Gantner Pierre, Laugel Elodie, Solis Morgane, Velay Aurélie, Wendling Marie-Josée
hCoV-19/USA/VA-CDC-LC0495278/2022	EPI_ISL_9475427	2022-01-18	Laboratory Corporation of America	Centers for Disease Control and Prevention Division of Viral Diseases, Pathogen Discovery	Dakota Howard,Dhwani Batra,Peter Cook,Jason Caravas,Benjamin Rambo-Martin,Scott Sammons,Yvette Unoarumhi,Matthew Schmerer,Kristine Lacek,Tymeckia Kendall,Victoria Caban Figueroa,Shatavia Morrison,Christopher Gulvick,Minoo Agarwal,Eyad Almasri,Debbie Boles,Ayla Burns,Nuthawin Charoensri,Oren Cohen,Susan Countryman,Mary Cristobal,Bobbi Croy,Suzanne Dale,Hrushikesh Deshmukh,Amanda Douglas,Vincent Drouillon,Marcia Eisenberg,Howard Engler,Rama Ghatti,Prashant Gupta,Susan Hicks,Jake Humphrey,Lax Iyer,Lisa Pfefferle,Manoj Jain,Matthew Robinson,Mohan Kolli,Brian Krueger,Tim Kuphal,Stanley Letovsky,Michael Levandoski,Craig Lukasik,Jonathan Meltzer,Brian Norvell,Mindy Nye,Scott Parker,Christos Petropoulos,John Pruitt,Steven Ragan,Scott Ryan,Mike Sapeta,Jana Schroth,Suresh Selvaraju,Goran Stevovic,Amanda Suchanek,Andrea Throop,Lyndon Tilson,Thomas Urban,Joe Voshell,Kimberly Wagner,Jonathan Williams,Mary Williamson,Qian Zeng,Tricia Zwiefelhofer,Clinton Paden,Duncan MacCannell
hCoV-19/Poland/2092SNR21-wsserze/2021	EPI_ISL_8843982	2021-12-26	MakLab Laboratorium Diagnostyczne	Wojewodzka Stacja Sanitarno-Epidemiologiczna w Rzeszowie, Laboratorium Diagnostyki Medycznej	Marzena Baranowska, Katarzyna Wilk, Karolina Ostrowska, Anna Nowakowska
hCoV-19/India/UP-MRUBHU-60/2022	EPI_ISL_8647030	2022-01-06	Multidisciplinary Research Unit	Multidisciplinary Research Unit	Nitish Kumar Singh, Royana Singh, Chetan Sahni, Ashish, Priyoneel Basu, Abhay Kumar Yadav, Manpreet Kaur, Ajay Kumar Yadav, Saumya Singh, Shani Vishwakarma, shivani mishra, shivam Tiwari, R.P. Maurya, Nargis Khanam, Pooja Dubey, Janhavi Yadav, Anil kumar Maurya, Archana, Tripti Anand, Amit kumar Nayak, Kapil Malviya, Surendra Pratap Mishra, Deepa Devadas, Tribhuwan Mohan Mohapatra, Sarita Chaoudhry, Sangeeta Rai, Prashant Singh
hCoV-19/USA/RI-CDCBI-CRSP_O5OA3SH7HYNFEDDT/2022	EPI_ISL_9482159	2022-01-24	Broad Institute Clinical Research Sequencing Platform	Infectious Disease Program, Broad Institute of Harvard and MIT	Siddle,K.J., Adams,G., Pearlman,L., Gladden-Young,A., Vicente,G., Blumenstiel,B., DeFelice,M., Lee,M., McGovern,S., Lagerborg,K., Rudy,M., DeRuff,K., Carter,A., Normandin,E., Bauer,M., Reilly,S., Tomkins-Tinch,C., Loreth,C., Chaluvadi,S., Meldrim,J., Granger,B., Lemieux,J.E., Birren,B.W., Sabeti,P.C., Larkin,K., Dodge,S., Lennon,N., Madoff,L., Brown,C., Gallagher,G., Smole,S., Park,D.J., Gabriel,S., and MacInnis,B.L.
hCoV-19/England/ALDP-336B939/2022	EPI_ISL_9174847	2022-01-19	Lighthouse Lab in Alderley Park	Wellcome Sanger Institute for the COVID-19 Genomics UK (COG-UK) Consortium	Jacquelyn Wynn, Mairead Hyland, The Lighthouse Lab in Alderley Park and Alex Alderton, Roberto Amato, Jeffrey Barrett, Sonia Goncalves, Ewan Harrison, David K. Jackson, Ian Johnston, Dominic Kwiatkowski, Cordelia Langford, John Sillitoe on behalf of the Wellcome Sanger Institute COVID-19 Surveillance Team
hCoV-19/India/UP-MRUBHU-62/2022	EPI_ISL_8666667	2022-01-04	Multidisciplinary Research Unit, Institute of Medical Sciences, Banaras Hindu University, Varanasi	Multidisciplinary Research Unit, Institute of Medical Sciences, Banaras Hindu University, Varanasi	Royana Singh, Chetan Sahni, Nitish Kumar Singh, Ashish, Abhay Kumar Yadav, Manpreet Kaur, Saumya Singh, Ajay Kumar Yadav, Shani Vishwakarma, shivani mishra, shivam Tiwari, Nargis Khanam, Pooja Dubey, Janhavi Yadav, Anil kumar Maurya, Archana, Tripti Anand, Bhupendra kumar, Priyoneel Basu, Amit kumar Nayak, Surendra Pratap Mishra, Tribhuwan Mohan Mohapatra, Sarita Chaoudhry, Sangeeta Rai, Jay Prakash Maurya
hCoV-19/India/UP-MRUBHU-76/2022	EPI_ISL_8671192	2022-01-04	Multidisciplinary Research Unit, Institute of Medical Sciences, Banaras Hindu University, Varanasi	Multidisciplinary Research Unit, Institute of Medical Sciences, Banaras Hindu University, Varanasi	Ashish, Chetan Sahni, Royana Singh, Nitish Kumar Singh, Abhay Kumar Yadav, Manpreet Kaur, Ajay Kumar Yadav, Shani Vishwakarma, shivani mishra, shivam Tiwari, R.P. Maurya, Nargis Khanam, Pooja Dubey, Puja Dubey , Janhavi Yadav, Anil kumar Maurya, Archana, Khushboo Kumari, Prashant Singh, Saumya khanna, Shubhrendu Shekhar pandey, Gunjan rai, Umesh choudhry, Surendra Pratap Mishra,Tribhuwan Mohan Mohapatra, Sarita Chaoudhry, Sangeeta Rai, Jay Prakash Maurya, Surendra Pratap Mishra
hCoV-19/India/UP-MRUBHU-72/2022	EPI_ISL_8669899	2022-01-06	Multidisciplinary Research Unit, Institute of Medical Sciences, Banaras Hindu University, Varanasi	Multidisciplinary Research Unit, Institute of Medical Sciences, Banaras Hindu University, Varanasi	Royana Singh, Chetan Sahni, Nitish Kumar Singh, Ashish, Abhay Kumar Yadav, Manpreet Kaur, Saumya Singh, Ajay Kumar Yadav, Shani Vishwakarma, shivani mishra, shivam Tiwari, Nargis Khanam, Pooja Dubey, Janhavi Yadav, Anil kumar Maurya, Archana, Tripti Anand, Bhupendra kumar, Priyoneel Basu, Amit kumar Nayak, Surendra Pratap Mishra, Tribhuwan Mohan Mohapatra, Sarita Chaoudhry, Sangeeta Rai, Jay Prakash Maurya
hCoV-19/India/UP-MRUBHU-66/2022	EPI_ISL_8669487	2022-01-06	Multidisciplinary Research Unit, Institute of Medical Sciences, Banaras Hindu University, Varanasi	Multidisciplinary Research Unit, Institute of Medical Sciences, Banaras Hindu University, Varanasi	Nitish Kumar Singh, Royana Singh, Chetan Sahni, Ashish, Priyoneel Basu, Abhay Kumar Yadav, Manpreet Kaur, Ajay Kumar Yadav, Saumya Singh, Shani Vishwakarma, shivani mishra, shivam Tiwari, R.P. Maurya, Nargis Khanam, Pooja Dubey, Janhavi Yadav, Anil kumar Maurya, Archana, Tripti Anand, Amit kumar Nayak, Kapil Malviya, Surendra Pratap Mishra, Deepa Devadas, Tribhuwan Mohan Mohapatra, Sarita Chaoudhry, Sangeeta Rai, Prashant Singh
hCoV-19/India/UP-MRUBHU-74/2022	EPI_ISL_8670487	2022-01-04	Multidisciplinary Research Unit, Institute of Medical Sciences, Banaras Hindu University, Varanasi	Multidisciplinary Research Unit, Institute of Medical Sciences, Banaras Hindu University, Varanasi	Chetan Sahni,Royana Singh, Nitish Kumar Singh, Ashish, Priyoneel Basu, Saumya Singh, Abhay Kumar Yadav, Manpreet Kaur, Ajay Kumar Yadav, Shani Vishwakarma, shivani mishra, shivam Tiwari, R.P. Maurya, Nargis Khanam, Pooja Dubey, Puja Dubey , Janhavi Yadav, Anil kumar Maurya, Archana, Khushboo Kumari, Prashant Singh, Deepa Devadas, Amit kumar Nayak, Saumya khanna, Shubhrendu Shekhar pandey, Surendra Pratap Mishra,Tribhuwan Mohan Mohapatra, Sarita Chaoudhry, Sangeeta Rai, Jay Prakash Maurya
hCoV-19/India/UP-MRUBHU-71/2022	EPI_ISL_8669840	2022-01-04	Multidisciplinary Research Unit, Institute of Medical Sciences, Banaras Hindu University, Varanasi	Multidisciplinary Research Unit, Institute of Medical Sciences, Banaras Hindu University, Varanasi	Chetan Sahni,Royana Singh, Nitish Kumar Singh, Ashish, Priyoneel Basu, Saumya Singh, Abhay Kumar Yadav, Manpreet Kaur, Ajay Kumar Yadav, Shani Vishwakarma, shivani mishra, shivam Tiwari, R.P. Maurya, Nargis Khanam, Pooja Dubey, Puja Dubey , Janhavi Yadav, Anil kumar Maurya, Archana, Khushboo Kumari, Prashant Singh, Deepa Devadas, Amit kumar Nayak, Saumya khanna, Shubhrendu Shekhar pandey, Surendra Pratap Mishra,Tribhuwan Mohan Mohapatra, Sarita Chaoudhry, Sangeeta Rai, Jay Prakash Maurya
hCoV-19/India/UP-MRUBHU-67/2022	EPI_ISL_8668531	2022-01-06	Multidisciplinary Research Unit, Institute of Medical Sciences, Banaras Hindu University, Varanasi	Multidisciplinary Research Unit, Institute of Medical Sciences, Banaras Hindu University, Varanasi	Chetan Sahni,Royana Singh, Nitish Kumar Singh, Ashish, Priyoneel Basu, Saumya Singh, Abhay Kumar Yadav, Manpreet Kaur, Ajay Kumar Yadav, Shani Vishwakarma, shivani mishra, shivam Tiwari, R.P. Maurya, Nargis Khanam, Pooja Dubey, Puja Dubey , Janhavi Yadav, Anil kumar Maurya, Archana, Khushboo Kumari, Prashant Singh, Deepa Devadas, Amit kumar Nayak, Saumya khanna, Shubhrendu Shekhar pandey, Surendra Pratap Mishra,Tribhuwan Mohan Mohapatra, Sarita Chaoudhry, Sangeeta Rai, Jay Prakash Maurya
hCoV-19/India/UP-MRUBHU-75/2022	EPI_ISL_8670757	2022-01-04	Multidisciplinary Research Unit, Institute of Medical Sciences, Banaras Hindu University, Varanasi	Multidisciplinary Research Unit, Institute of Medical Sciences, Banaras Hindu University, Varanasi	Royana Singh, Chetan Sahni, Nitish Kumar Singh, Ashish, Abhay Kumar Yadav, Manpreet Kaur, Saumya Singh, Ajay Kumar Yadav, Shani Vishwakarma, shivani mishra, shivam Tiwari, Nargis Khanam, Pooja Dubey, Janhavi Yadav, Anil kumar Maurya, Archana, Tripti Anand, Bhupendra kumar, Priyoneel Basu, Amit kumar Nayak, Surendra Pratap Mishra, Tribhuwan Mohan Mohapatra, Sarita Chaoudhry, Sangeeta Rai, Jay Prakash Maurya
hCoV-19/India/UP-MRUBHU-70/2022	EPI_ISL_8669071	2022-01-05	Multidisciplinary Research Unit, Institute of Medical Sciences, Banaras Hindu University, Varanasi	Multidisciplinary Research Unit, Institute of Medical Sciences, Banaras Hindu University, Varanasi	Chetan Sahni,Royana Singh, Nitish Kumar Singh, Ashish, Priyoneel Basu, Saumya Singh, Abhay Kumar Yadav, Manpreet Kaur, Ajay Kumar Yadav, Shani Vishwakarma, shivani mishra, shivam Tiwari, R.P. Maurya, Nargis Khanam, Pooja Dubey, Puja Dubey , Janhavi Yadav, Anil kumar Maurya, Archana, Khushboo Kumari, Prashant Singh, Deepa Devadas, Amit kumar Nayak, Saumya khanna, Shubhrendu Shekhar pandey, Surendra Pratap Mishra,Tribhuwan Mohan Mohapatra, Sarita Chaoudhry, Sangeeta Rai, Jay Prakash Maurya
hCoV-19/India/UP-MRUBHU-73/2022	EPI_ISL_8670131	2022-01-05	Multidisciplinary Research Unit, Institute of Medical Sciences, Banaras Hindu University, Varanasi	Multidisciplinary Research Unit, Institute of Medical Sciences, Banaras Hindu University, Varanasi	Nitish Kumar Singh, Royana Singh, Chetan Sahni, Ashish, Priyoneel Basu, Abhay Kumar Yadav, Manpreet Kaur, Ajay Kumar Yadav, Saumya Singh, Shani Vishwakarma, shivani mishra, shivam Tiwari, R.P. Maurya, Nargis Khanam, Pooja Dubey, Janhavi Yadav, Anil kumar Maurya, Archana, Tripti Anand, Amit kumar Nayak, Kapil Malviya, Surendra Pratap Mishra, Deepa Devadas, Tribhuwan Mohan Mohapatra, Sarita Chaoudhry, Sangeeta Rai, Prashant Singh
hCoV-19/India/UP-MRUBHU-79/2022	EPI_ISL_8672123	2022-01-05	Multidisciplinary Research Unit, Institute of Medical Sciences, Banaras Hindu University, Varanasi	Multidisciplinary Research Unit, Institute of Medical Sciences, Banaras Hindu University, Varanasi	Royana Singh, Chetan Sahni, Nitish Kumar Singh, Ashish, Abhay Kumar Yadav, Manpreet Kaur, Saumya Singh, Ajay Kumar Yadav, Shani Vishwakarma, shivani mishra, shivam Tiwari, Nargis Khanam, Pooja Dubey, Janhavi Yadav, Anil kumar Maurya, Archana, Tripti Anand, Bhupendra kumar, Priyoneel Basu, Amit kumar Nayak, Surendra Pratap Mishra, Tribhuwan Mohan Mohapatra, Sarita Chaoudhry, Sangeeta Rai, Jay Prakash Maurya
hCoV-19/India/UP-MRUBHU-69/2022	EPI_ISL_8668974	2022-01-06	Multidisciplinary Research Unit, Institute of Medical Sciences, Banaras Hindu University, Varanasi	Multidisciplinary Research Unit, Institute of Medical Sciences, Banaras Hindu University, Varanasi	Nitish Kumar Singh, Royana Singh, Chetan Sahni, Ashish, Priyoneel Basu, Abhay Kumar Yadav, Manpreet Kaur, Ajay Kumar Yadav, Saumya Singh, Shani Vishwakarma, shivani mishra, shivam Tiwari, R.P. Maurya, Nargis Khanam, Pooja Dubey, Janhavi Yadav, Anil kumar Maurya, Archana, Tripti Anand, Amit kumar Nayak, Kapil Malviya, Surendra Pratap Mishra, Deepa Devadas, Tribhuwan Mohan Mohapatra, Sarita Chaoudhry, Sangeeta Rai, Prashant Singh
hCoV-19/Germany/SH-RKI-I-429865/2022	EPI_ISL_8678535	2022-01-03	LADR Zentrallabor DR. Kramer & Kollegen Geesthacht	Robert Koch Institute	unknown
hCoV-19/England/ALDP-342A328/2022	EPI_ISL_9442798	2022-01-24	Lighthouse Lab in Alderley Park	Wellcome Sanger Institute for the COVID-19 Genomics UK (COG-UK) Consortium	Jacquelyn Wynn, Mairead Hyland, The Lighthouse Lab in Alderley Park and Alex Alderton, Roberto Amato, Jeffrey Barrett, Sonia Goncalves, Ewan Harrison, David K. Jackson, Ian Johnston, Dominic Kwiatkowski, Cordelia Langford, John Sillitoe on behalf of the Wellcome Sanger Institute COVID-19 Surveillance Team
hCoV-19/France/PAC-IHU-58265/2021	EPI_ISL_9186024	2021-12-29	IHU Mediterranee Infection	IHU Mediterranee Infection	Philippe Colson et al.
hCoV-19/Denmark/DCGC-312202/2022	EPI_ISL_8706824	2022-01-08	Department of Clinical Microbiology, Odense University Hospital, Odense, Denmark	Statens Serum Institut Bioinformatics and Microbial Genomics	Danish Covid-19 Genome Consortium
hCoV-19/Germany/BY-RKI-I-466853/2022	EPI_ISL_9220208	2022-01-10	LabKom - Labor Augsburg MVZ GmbH	Robert Koch Institute	unknown
hCoV-19/England/PHEC-4W04EZA5/2022	EPI_ISL_9492498	2022	Respiratory Virus Unit, Microbiology Services Colindale, Public Health England	COVID-19 Genomics UK (COG-UK) Consortium	PHE Covid Sequencing Team
hCoV-19/England/MILK-3205E42/2022	EPI_ISL_8946580	2022-01-08	Lighthouse Lab in Milton Keynes	Wellcome Sanger Institute for the COVID-19 Genomics UK (COG-UK) Consortium	The Lighthouse Lab in Milton Keynes and Alex Alderton, Roberto Amato, Jeffrey Barrett, Sonia Goncalves, Ewan Harrison, David K. Jackson, Ian Johnston, Dominic Kwiatkowski, Cordelia Langford, John Sillitoe on behalf of the Wellcome Sanger Institute COVID-19 Surveillance Team
hCoV-19/Poland/1193WSN2022_wsseol/2022	EPI_ISL_9489495	2022-01-20	WSSE w Olsztynie	Wojewodzka Stacja Sanitarno-Epidemiologiczna w Olsztynie, Laboratorium Badan Epidemiologiczno-Klinicznych	Sylwia Krzetowska, Monika Czerminska, Ewa Liszewska, Tomasz Jakubczak, Marta Lukian, Patryk Bielecki, Aleksandra Kobiatko, Emilia Tarabasz, Paulina Rozycka, Barbara Dolinska
hCoV-19/Poland/1167WSN2022_wsseol/2022	EPI_ISL_9489470	2022-01-19	WSSE w Olsztynie	Wojewodzka Stacja Sanitarno-Epidemiologiczna w Olsztynie, Laboratorium Badan Epidemiologiczno-Klinicznych	Sylwia Krzetowska, Monika Czerminska, Ewa Liszewska, Tomasz Jakubczak, Marta Lukian, Patryk Bielecki, Aleksandra Kobiatko, Emilia Tarabasz, Paulina Rozycka, Barbara Dolinska
hCoV-19/Poland/1200WSN2022_wsseol/2022	EPI_ISL_9489502	2022-01-21	WSSE w Olsztynie	Wojewodzka Stacja Sanitarno-Epidemiologiczna w Olsztynie, Laboratorium Badan Epidemiologiczno-Klinicznych	Sylwia Krzetowska, Monika Czerminska, Ewa Liszewska, Tomasz Jakubczak, Marta Lukian, Patryk Bielecki, Aleksandra Kobiatko, Emilia Tarabasz, Paulina Rozycka, Barbara Dolinska
hCoV-19/England/MILK-337F6C2/2022	EPI_ISL_9250067	2022-01-21	Lighthouse Lab in Milton Keynes	Wellcome Sanger Institute for the COVID-19 Genomics UK (COG-UK) Consortium	The Lighthouse Lab in Milton Keynes and Alex Alderton, Roberto Amato, Jeffrey Barrett, Sonia Goncalves, Ewan Harrison, David K. Jackson, Ian Johnston, Dominic Kwiatkowski, Cordelia Langford, John Sillitoe on behalf of the Wellcome Sanger Institute COVID-19 Surveillance Team
hCoV-19/England/MILK-337D0F3/2022	EPI_ISL_9255175	2022-01-21	Lighthouse Lab in Milton Keynes	Wellcome Sanger Institute for the COVID-19 Genomics UK (COG-UK) Consortium	The Lighthouse Lab in Milton Keynes and Alex Alderton, Roberto Amato, Jeffrey Barrett, Sonia Goncalves, Ewan Harrison, David K. Jackson, Ian Johnston, Dominic Kwiatkowski, Cordelia Langford, John Sillitoe on behalf of the Wellcome Sanger Institute COVID-19 Surveillance Team
hCoV-19/Poland/2201-1427_wsselodz/2022	EPI_ISL_9506458	2022-01-19	Laboratorium Diagnostyki COVID-19 w Instytucie Genetyki Czlowieka PAN	Wojewodzka Stacja Sanitarno-Epidemiologiczna w Lodzi, Oddzial Laboratoryjny Mikrobiologii i Parazytologii	Elian Terpo, Szymon Konkolewski, Marta Gawronska, Martyna Matera, Agnieszka Karnowska, Danuta Bartczak, Katarzyna Kosowska, Lucyna Kochanowska, Aleksandra Krawczyk
hCoV-19/Poland/1292WSN2022_wsseol/2022	EPI_ISL_9503306	2022-01-22	WSSE w Olsztynie	Wojewodzka Stacja Sanitarno-Epidemiologiczna w Olsztynie, Laboratorium Badan Epidemiologiczno-Klinicznych	Sylwia Krzetowska, Monika Czerminska, Ewa Liszewska, Tomasz Jakubczak, Marta Lukian, Patryk Bielecki, Aleksandra Kobiatko, Emilia Tarabasz, Paulina Rozycka, Barbara Dolinska
hCoV-19/Poland/1281WSN2022_wsseol/2022	EPI_ISL_9503233	2022-01-21	WSSE w Olsztynie	Wojewodzka Stacja Sanitarno-Epidemiologiczna w Olsztynie, Laboratorium Badan Epidemiologiczno-Klinicznych	Sylwia Krzetowska, Monika Czerminska, Ewa Liszewska, Tomasz Jakubczak, Marta Lukian, Patryk Bielecki, Aleksandra Kobiatko, Emilia Tarabasz, Paulina Rozycka, Barbara Dolinska
hCoV-19/England/ALDP-33893EC/2022	EPI_ISL_9256622	2022-01-19	Lighthouse Lab in Alderley Park	Wellcome Sanger Institute for the COVID-19 Genomics UK (COG-UK) Consortium	Jacquelyn Wynn, Mairead Hyland, The Lighthouse Lab in Alderley Park and Alex Alderton, Roberto Amato, Jeffrey Barrett, Sonia Goncalves, Ewan Harrison, David K. Jackson, Ian Johnston, Dominic Kwiatkowski, Cordelia Langford, John Sillitoe on behalf of the Wellcome Sanger Institute COVID-19 Surveillance Team
hCoV-19/Poland/22SNR725_wsserze/2022	EPI_ISL_9491051	2022-01-19	Laboratorium Diagnostyczne Centrum Medyczne LuxMed	Wojewodzka Stacja Sanitarno-Epidemiologiczna w Rzeszowie, Laboratorium Diagnostyki Medycznej	Marzena Baranowska, Katarzyna Wilk, Karolina Ostrowska, Anna Nowakowska
hCoV-19/Poland/22SNR701_wsserze/2022	EPI_ISL_9490914	2022-01-17	Laboratorium Diagnostyczne Centrum Medyczne LuxMed	Wojewodzka Stacja Sanitarno-Epidemiologiczna w Rzeszowie, Laboratorium Diagnostyki Medycznej	Marzena Baranowska, Katarzyna Wilk, Karolina Ostrowska, Anna Nowakowska
hCoV-19/Poland/22SNR672_wsserze/2022	EPI_ISL_9490798	2022-01-17	Laboratorium Diagnostyczne Centrum Medyczne LuxMed	Wojewodzka Stacja Sanitarno-Epidemiologiczna w Rzeszowie, Laboratorium Diagnostyki Medycznej	Marzena Baranowska, Katarzyna Wilk, Karolina Ostrowska, Anna Nowakowska
hCoV-19/Poland/22SNR716_wsserze/2022	EPI_ISL_9491008	2022-01-19	Laboratorium Diagnostyczne Centrum Medyczne LuxMed	Wojewodzka Stacja Sanitarno-Epidemiologiczna w Rzeszowie, Laboratorium Diagnostyki Medycznej	Marzena Baranowska, Katarzyna Wilk, Karolina Ostrowska, Anna Nowakowska
hCoV-19/Poland/22SNR717_wsserze/2022	EPI_ISL_9491014	2022-01-19	Laboratorium Diagnostyczne Centrum Medyczne LuxMed	Wojewodzka Stacja Sanitarno-Epidemiologiczna w Rzeszowie, Laboratorium Diagnostyki Medycznej	Marzena Baranowska, Katarzyna Wilk, Karolina Ostrowska, Anna Nowakowska
hCoV-19/Poland/22SNR727_wsserze/2022	EPI_ISL_9491058	2022-01-19	Mineola Laboratorium Lublin	Wojewodzka Stacja Sanitarno-Epidemiologiczna w Rzeszowie, Laboratorium Diagnostyki Medycznej	Marzena Baranowska, Katarzyna Wilk, Karolina Ostrowska, Anna Nowakowska
hCoV-19/Poland/22SNR680_wsserze/2022	EPI_ISL_9490827	2022-01-18	Laboratorium Diagnostyczne Centrum Medyczne LuxMed	Wojewodzka Stacja Sanitarno-Epidemiologiczna w Rzeszowie, Laboratorium Diagnostyki Medycznej	Marzena Baranowska, Katarzyna Wilk, Karolina Ostrowska, Anna Nowakowska
hCoV-19/Poland/22SNR784_wsserze/2022	EPI_ISL_9498892	2022-01-21	Laboratorium Diagnostyczne Centrum Medyczne LuxMed	Wojewodzka Stacja Sanitarno-Epidemiologiczna w Rzeszowie, Laboratorium Diagnostyki Medycznej	Marzena Baranowska, Katarzyna Wilk, Karolina Ostrowska, Anna Nowakowska
hCoV-19/Poland/PL_P320/2022	EPI_ISL_8985674	2022-01-11	Diagnostyka. Laboratoria Medyczne.	1. ViroGenetics - BSL3 Laboratory of Virology, Małopolska Centre of Biotechnology, Jagiellonian University; 2. Diagtron Laboratoria Łukasz Rąbalski	Rabalski L., Gromowski,T., Rogalska-Kupiec M., Swadzba J., Wydmanski,W., Mazur-Panasiuk,N., Kowalski,M., Maciej Kosinski, Szulc,P., Sylwia Januszczak, Labaj,P.P., Pyrc,K.
hCoV-19/Poland/22SNR721_wsserze/2022	EPI_ISL_9491034	2022-01-19	Mineola Laboratorium Lublin	Wojewodzka Stacja Sanitarno-Epidemiologiczna w Rzeszowie, Laboratorium Diagnostyki Medycznej	Marzena Baranowska, Katarzyna Wilk, Karolina Ostrowska, Anna Nowakowska
hCoV-19/Poland/22SNR780_wsserze/2022	EPI_ISL_9498883	2022-01-21	Laboratorium Diagnostyczne Centrum Medyczne LuxMed	Wojewodzka Stacja Sanitarno-Epidemiologiczna w Rzeszowie, Laboratorium Diagnostyki Medycznej	Marzena Baranowska, Katarzyna Wilk, Karolina Ostrowska, Anna Nowakowska
hCoV-19/Poland/22SNR700_wsserze/2022	EPI_ISL_9490912	2022-01-17	Laboratorium Diagnostyczne Centrum Medyczne LuxMed	Wojewodzka Stacja Sanitarno-Epidemiologiczna w Rzeszowie, Laboratorium Diagnostyki Medycznej	Marzena Baranowska, Katarzyna Wilk, Karolina Ostrowska, Anna Nowakowska
hCoV-19/Poland/22SNR783_wsserze/2022	EPI_ISL_9498889	2022-01-21	Laboratorium Diagnostyczne Centrum Medyczne LuxMed	Wojewodzka Stacja Sanitarno-Epidemiologiczna w Rzeszowie, Laboratorium Diagnostyki Medycznej	Marzena Baranowska, Katarzyna Wilk, Karolina Ostrowska, Anna Nowakowska
hCoV-19/Poland/22SNR771_wsserze/2022	EPI_ISL_9498857	2022-01-21	Laboratorium Diagnostyczne Centrum Medyczne LuxMed	Wojewodzka Stacja Sanitarno-Epidemiologiczna w Rzeszowie, Laboratorium Diagnostyki Medycznej	Marzena Baranowska, Katarzyna Wilk, Karolina Ostrowska, Anna Nowakowska
hCoV-19/Poland/22SNR824_wsserze/2022	EPI_ISL_9498994	2022-01-22	WSSE Lublin Laboratorium	Wojewodzka Stacja Sanitarno-Epidemiologiczna w Rzeszowie, Laboratorium Diagnostyki Medycznej	Marzena Baranowska, Katarzyna Wilk, Karolina Ostrowska, Anna Nowakowska
hCoV-19/Poland/22SNR806_wsserze/2022	EPI_ISL_9498955	2022-01-22	Laboratorium Genetyczne Alab Plus	Wojewodzka Stacja Sanitarno-Epidemiologiczna w Rzeszowie, Laboratorium Diagnostyki Medycznej	Marzena Baranowska, Katarzyna Wilk, Karolina Ostrowska, Anna Nowakowska
hCoV-19/Poland/22SNR813_wsserze/2022	EPI_ISL_9498968	2022-01-23	Laboratorium Diagnostyczne Centrum Medyczne LuxMed	Wojewodzka Stacja Sanitarno-Epidemiologiczna w Rzeszowie, Laboratorium Diagnostyki Medycznej	Marzena Baranowska, Katarzyna Wilk, Karolina Ostrowska, Anna Nowakowska
hCoV-19/Poland/22SNR765_wsserze/2022	EPI_ISL_9498850	2022-01-19	Laboratorium Genetyczne Alab Plus	Wojewodzka Stacja Sanitarno-Epidemiologiczna w Rzeszowie, Laboratorium Diagnostyki Medycznej	Marzena Baranowska, Katarzyna Wilk, Karolina Ostrowska, Anna Nowakowska
hCoV-19/Poland/22SNR763_wsserze/2022	EPI_ISL_9498848	2022-01-20	Laboratorium Diagnostyczne Centrum Medyczne LuxMed	Wojewodzka Stacja Sanitarno-Epidemiologiczna w Rzeszowie, Laboratorium Diagnostyki Medycznej	Marzena Baranowska, Katarzyna Wilk, Karolina Ostrowska, Anna Nowakowska
hCoV-19/Poland/22SNR798_wsserze/2022	EPI_ISL_9498932	2022-01-22	Laboratorium Diagnostyczne Centrum Medyczne LuxMed	Wojewodzka Stacja Sanitarno-Epidemiologiczna w Rzeszowie, Laboratorium Diagnostyki Medycznej	Marzena Baranowska, Katarzyna Wilk, Karolina Ostrowska, Anna Nowakowska
hCoV-19/Poland/22SNR759_wsserze/2022	EPI_ISL_9491166	2022-01-20	Laboratorium Diagnostyczne Centrum Medyczne LuxMed	Wojewodzka Stacja Sanitarno-Epidemiologiczna w Rzeszowie, Laboratorium Diagnostyki Medycznej	Marzena Baranowska, Katarzyna Wilk, Karolina Ostrowska, Anna Nowakowska
hCoV-19/Poland/22SNR728_wsserze/2022	EPI_ISL_9491062	2022-01-19	Medyczne Laboratorium Diagnostyczne LABMED	Wojewodzka Stacja Sanitarno-Epidemiologiczna w Rzeszowie, Laboratorium Diagnostyki Medycznej	Marzena Baranowska, Katarzyna Wilk, Karolina Ostrowska, Anna Nowakowska
hCoV-19/Poland/22SNR755_wsserze/2022	EPI_ISL_9491152	2022-01-20	MakLab Laboratorium Diagnostyczne	Wojewodzka Stacja Sanitarno-Epidemiologiczna w Rzeszowie, Laboratorium Diagnostyki Medycznej	Marzena Baranowska, Katarzyna Wilk, Karolina Ostrowska, Anna Nowakowska
hCoV-19/Poland/22SNR694_wsserze/2022	EPI_ISL_9490882	2022-01-18	Laboratorium Diagnostyczne Centrum Medyczne LuxMed	Wojewodzka Stacja Sanitarno-Epidemiologiczna w Rzeszowie, Laboratorium Diagnostyki Medycznej	Marzena Baranowska, Katarzyna Wilk, Karolina Ostrowska, Anna Nowakowska
hCoV-19/Poland/22SNR686_wsserze/2022	EPI_ISL_9490850	2022-01-18	Laboratorium Diagnostyczne Centrum Medyczne LuxMed	Wojewodzka Stacja Sanitarno-Epidemiologiczna w Rzeszowie, Laboratorium Diagnostyki Medycznej	Marzena Baranowska, Katarzyna Wilk, Karolina Ostrowska, Anna Nowakowska
hCoV-19/Poland/22SNR681_wsserze/2022	EPI_ISL_9490833	2022-01-17	Laboratorium Diagnostyczne Centrum Medyczne LuxMed	Wojewodzka Stacja Sanitarno-Epidemiologiczna w Rzeszowie, Laboratorium Diagnostyki Medycznej	Marzena Baranowska, Katarzyna Wilk, Karolina Ostrowska, Anna Nowakowska
hCoV-19/SriLanka/MRIVIROR003BC31/2022	EPI_ISL_8993541	2022-01-03	Department of Virology	Department of Virology	GP Chathuranga, MAY Fernando, JI Abeynayake
hCoV-19/England/BRBR-32D9DA4/2022	EPI_ISL_8994372	2022-01-16	Berkshire and Surrey Pathology Services Lighthouse Laboratory	Wellcome Sanger Institute for the COVID-19 Genomics UK (COG-UK) Consortium	Berkshire and Surrey Pathology Services Lighthouse Laboratory and Alex Alderton, Roberto Amato, Jeffrey Barrett, Sonia Goncalves, Ewan Harrison, David K. Jackson, Ian Johnston, Dominic Kwiatkowski, Cordelia Langford, John Sillitoe on behalf of the Wellcome Sanger Institute COVID-19 Surveillance Team
hCoV-19/SriLanka/MRIVIROR3BC44/2022	EPI_ISL_8995852	2022-01-03	Department of Virology	Department of Virology	GP Chathuranga, MAY Fernando, JI Abeynayake
hCoV-19/SriLanka/MRIVIROR3BC45/2022	EPI_ISL_8996292	2022-01-03	Department of Virology	Department of Virology	GP Chathuranga, MAY Fernando, JI Abeynayake
hCoV-19/SriLanka/MRIVIROR3BC46/2022	EPI_ISL_8996891	2022-01-03	Department of Virology	Department of Virology	GP Chathuranga, MAY Fernando, JI Abeynayake
hCoV-19/SriLanka/MRIVIROR3BC48/2022	EPI_ISL_8998050	2022-01-03	Department of Virology	Department of Virology	GP Chathuranga, MAY Fernando, JI Abeynayake
hCoV-19/Denmark/DCGC-346597/2022	EPI_ISL_9496299	2022-01-29	Molekylær Medicinsk Afdeling, Aarhus University Hospital, Aarhus, Denmark	Statens Serum Institut Bioinformatics and Microbial Genomics	Danish Covid-19 Genome Consortium
hCoV-19/France/PAC-IHU-61331/2022	EPI_ISL_9517119	2022-01-31	IHU Mediterranee Infection	IHU Mediterranee Infection	Philippe Colson et al.
hCoV-19/Poland/PZH-GUM-7571/2022	EPI_ISL_9267163	2022-01-15	Polski Bank Komórek Macierzystych S.A. - Diagnostyka Sp. z o. o.	1. Tricity SARS-CoV-2 sequencing consortium: University of Gdansk, Medical University of Gdansk, Vaxican Ltd., Invicta Ltd. 2. National Institute of Public Health - National Institute of Hygiene, Warsaw, Poland	Maciej Kosinski, Celina Cybulska, Krystyna Bienkowska Szewczyk, Maciej Grzybek, Karolina Gackowska, Marcin Lubocki, Katarzyna Groth, Lukasz Rabalski, Katarzyna Zacharczuk, Magdalena Nowakowska, Małgorzata Sadkowska-Todys, Tomasz Wołkowicz
hCoV-19/England/MILK-3372E6D/2022	EPI_ISL_9275975	2022-01-20	Lighthouse Lab in Milton Keynes	Wellcome Sanger Institute for the COVID-19 Genomics UK (COG-UK) Consortium	The Lighthouse Lab in Milton Keynes and Alex Alderton, Roberto Amato, Jeffrey Barrett, Sonia Goncalves, Ewan Harrison, David K. Jackson, Ian Johnston, Dominic Kwiatkowski, Cordelia Langford, John Sillitoe on behalf of the Wellcome Sanger Institute COVID-19 Surveillance Team
hCoV-19/England/BRBR-33A3A32/2022	EPI_ISL_9281794	2022-01-22	Berkshire and Surrey Pathology Services Lighthouse Laboratory	Wellcome Sanger Institute for the COVID-19 Genomics UK (COG-UK) Consortium	Berkshire and Surrey Pathology Services Lighthouse Laboratory and Alex Alderton, Roberto Amato, Jeffrey Barrett, Sonia Goncalves, Ewan Harrison, David K. Jackson, Ian Johnston, Dominic Kwiatkowski, Cordelia Langford, John Sillitoe on behalf of the Wellcome Sanger Institute COVID-19 Surveillance Team
hCoV-19/England/MILK-339904C/2022	EPI_ISL_9282913	2022-01-21	Lighthouse Lab in Milton Keynes	Wellcome Sanger Institute for the COVID-19 Genomics UK (COG-UK) Consortium	The Lighthouse Lab in Milton Keynes and Alex Alderton, Roberto Amato, Jeffrey Barrett, Sonia Goncalves, Ewan Harrison, David K. Jackson, Ian Johnston, Dominic Kwiatkowski, Cordelia Langford, John Sillitoe on behalf of the Wellcome Sanger Institute COVID-19 Surveillance Team
hCoV-19/England/BRBR-33978DD/2022	EPI_ISL_9284331	2022-01-21	Berkshire and Surrey Pathology Services Lighthouse Laboratory	Wellcome Sanger Institute for the COVID-19 Genomics UK (COG-UK) Consortium	Berkshire and Surrey Pathology Services Lighthouse Laboratory and Alex Alderton, Roberto Amato, Jeffrey Barrett, Sonia Goncalves, Ewan Harrison, David K. Jackson, Ian Johnston, Dominic Kwiatkowski, Cordelia Langford, John Sillitoe on behalf of the Wellcome Sanger Institute COVID-19 Surveillance Team
hCoV-19/England/BRBR-33A7C29/2022	EPI_ISL_9284691	2022-01-22	Berkshire and Surrey Pathology Services Lighthouse Laboratory	Wellcome Sanger Institute for the COVID-19 Genomics UK (COG-UK) Consortium	Berkshire and Surrey Pathology Services Lighthouse Laboratory and Alex Alderton, Roberto Amato, Jeffrey Barrett, Sonia Goncalves, Ewan Harrison, David K. Jackson, Ian Johnston, Dominic Kwiatkowski, Cordelia Langford, John Sillitoe on behalf of the Wellcome Sanger Institute COVID-19 Surveillance Team
hCoV-19/Israel/ICH-741115777/2022	EPI_ISL_9286091	2022-01-23	Clinical Microbiology Laboratory, Tel Aviv Sourasky Medical Center	Clinical Microbiology Laboratory, Tel Aviv Sourasky Medical Center	Katya Levytskyi, Orly Eshel, Ora Halutz, Alon Ziv, Lior Handler, Goel Morad, Amos Adler
hCoV-19/England/ALDP-348D280/2022	EPI_ISL_9562785	2022-01-28	Lighthouse Lab in Alderley Park	Wellcome Sanger Institute for the COVID-19 Genomics UK (COG-UK) Consortium	Jacquelyn Wynn, Mairead Hyland, The Lighthouse Lab in Alderley Park and Alex Alderton, Roberto Amato, Jeffrey Barrett, Sonia Goncalves, Ewan Harrison, David K. Jackson, Ian Johnston, Dominic Kwiatkowski, Cordelia Langford, John Sillitoe on behalf of the Wellcome Sanger Institute COVID-19 Surveillance Team
hCoV-19/England/PHEC-4S051ZE7/2022	EPI_ISL_9288007	2022	Respiratory Virus Unit, Microbiology Services Colindale, Public Health England	COVID-19 Genomics UK (COG-UK) Consortium	PHE Covid Sequencing Team
hCoV-19/England/PHEC-4S068Z78/2022	EPI_ISL_9288082	2022	Respiratory Virus Unit, Microbiology Services Colindale, Public Health England	COVID-19 Genomics UK (COG-UK) Consortium	PHE Covid Sequencing Team
hCoV-19/England/MILK-348B738/2022	EPI_ISL_9563070	2022-01-29	Lighthouse Lab in Milton Keynes	Wellcome Sanger Institute for the COVID-19 Genomics UK (COG-UK) Consortium	The Lighthouse Lab in Milton Keynes and Alex Alderton, Roberto Amato, Jeffrey Barrett, Sonia Goncalves, Ewan Harrison, David K. Jackson, Ian Johnston, Dominic Kwiatkowski, Cordelia Langford, John Sillitoe on behalf of the Wellcome Sanger Institute COVID-19 Surveillance Team
hCoV-19/England/MILK-33E4543/2022	EPI_ISL_9289334	2022-01-21	Lighthouse Lab in Milton Keynes	Wellcome Sanger Institute for the COVID-19 Genomics UK (COG-UK) Consortium	The Lighthouse Lab in Milton Keynes and Alex Alderton, Roberto Amato, Jeffrey Barrett, Sonia Goncalves, Ewan Harrison, David K. Jackson, Ian Johnston, Dominic Kwiatkowski, Cordelia Langford, John Sillitoe on behalf of the Wellcome Sanger Institute COVID-19 Surveillance Team
hCoV-19/England/MILK-33E87D0/2022	EPI_ISL_9291688	2022-01-23	Lighthouse Lab in Milton Keynes	Wellcome Sanger Institute for the COVID-19 Genomics UK (COG-UK) Consortium	The Lighthouse Lab in Milton Keynes and Alex Alderton, Roberto Amato, Jeffrey Barrett, Sonia Goncalves, Ewan Harrison, David K. Jackson, Ian Johnston, Dominic Kwiatkowski, Cordelia Langford, John Sillitoe on behalf of the Wellcome Sanger Institute COVID-19 Surveillance Team
hCoV-19/India/MH-CSIR-NEERI-93/2022	EPI_ISL_9289839	2022-01-06	CSIR-NEERI, Nagpur Covid-19 Testing Lab	CSIR-NEERI, Nagpur Covid-19 Testing Lab	Krishna Khairnar et al.
hCoV-19/Scotland/QEUH-3493393/2022	EPI_ISL_9565151	2022-01-28	Lighthouse Lab in Glasgow	Wellcome Sanger Institute for the COVID-19 Genomics UK (COG-UK) Consortium	Harper VanSteenhouse, Yumi Kasai, David Gray, Carol Clugston, Anna Dominiczak and Alex Alderton, Roberto Amato, Jeffrey Barrett, Sonia Goncalves, Ewan Harrison, David K. Jackson, Ian Johnston, Dominic Kwiatkowski, Cordelia Langford, John Sillitoe on behalf of the Wellcome Sanger Institute COVID-19 Surveillance Team
hCoV-19/England/BRBR-33DD8DB/2022	EPI_ISL_9293695	2022-01-23	Berkshire and Surrey Pathology Services Lighthouse Laboratory	Wellcome Sanger Institute for the COVID-19 Genomics UK (COG-UK) Consortium	Berkshire and Surrey Pathology Services Lighthouse Laboratory and Alex Alderton, Roberto Amato, Jeffrey Barrett, Sonia Goncalves, Ewan Harrison, David K. Jackson, Ian Johnston, Dominic Kwiatkowski, Cordelia Langford, John Sillitoe on behalf of the Wellcome Sanger Institute COVID-19 Surveillance Team
hCoV-19/England/BRBR-347D7B1/2022	EPI_ISL_9565867	2022-01-28	Berkshire and Surrey Pathology Services Lighthouse Laboratory	Wellcome Sanger Institute for the COVID-19 Genomics UK (COG-UK) Consortium	Berkshire and Surrey Pathology Services Lighthouse Laboratory and Alex Alderton, Roberto Amato, Jeffrey Barrett, Sonia Goncalves, Ewan Harrison, David K. Jackson, Ian Johnston, Dominic Kwiatkowski, Cordelia Langford, John Sillitoe on behalf of the Wellcome Sanger Institute COVID-19 Surveillance Team
hCoV-19/England/MILK-347D1A4/2022	EPI_ISL_9566867	2022-01-28	Lighthouse Lab in Milton Keynes	Wellcome Sanger Institute for the COVID-19 Genomics UK (COG-UK) Consortium	The Lighthouse Lab in Milton Keynes and Alex Alderton, Roberto Amato, Jeffrey Barrett, Sonia Goncalves, Ewan Harrison, David K. Jackson, Ian Johnston, Dominic Kwiatkowski, Cordelia Langford, John Sillitoe on behalf of the Wellcome Sanger Institute COVID-19 Surveillance Team
hCoV-19/England/MILK-33CC12F/2022	EPI_ISL_9296174	2022-01-22	Lighthouse Lab in Milton Keynes	Wellcome Sanger Institute for the COVID-19 Genomics UK (COG-UK) Consortium	The Lighthouse Lab in Milton Keynes and Alex Alderton, Roberto Amato, Jeffrey Barrett, Sonia Goncalves, Ewan Harrison, David K. Jackson, Ian Johnston, Dominic Kwiatkowski, Cordelia Langford, John Sillitoe on behalf of the Wellcome Sanger Institute COVID-19 Surveillance Team
hCoV-19/England/MILK-33D4986/2022	EPI_ISL_9297523	2022-01-23	Lighthouse Lab in Milton Keynes	Wellcome Sanger Institute for the COVID-19 Genomics UK (COG-UK) Consortium	The Lighthouse Lab in Milton Keynes and Alex Alderton, Roberto Amato, Jeffrey Barrett, Sonia Goncalves, Ewan Harrison, David K. Jackson, Ian Johnston, Dominic Kwiatkowski, Cordelia Langford, John Sillitoe on behalf of the Wellcome Sanger Institute COVID-19 Surveillance Team
hCoV-19/England/ALDP-33B5A3D/2022	EPI_ISL_9298490	2022-01-21	Lighthouse Lab in Alderley Park	Wellcome Sanger Institute for the COVID-19 Genomics UK (COG-UK) Consortium	Jacquelyn Wynn, Mairead Hyland, The Lighthouse Lab in Alderley Park and Alex Alderton, Roberto Amato, Jeffrey Barrett, Sonia Goncalves, Ewan Harrison, David K. Jackson, Ian Johnston, Dominic Kwiatkowski, Cordelia Langford, John Sillitoe on behalf of the Wellcome Sanger Institute COVID-19 Surveillance Team
hCoV-19/Australia/VIC38304/2022	EPI_ISL_9303187	2022-01-26	Microbiological Diagnostic Unit - Public Health Laboratory (MDU-PHL)	Microbiological Diagnostic Unit - Public Health Laboratory (MDU-PHL)	Seemann, T., Horan, K., Sherry, N.L.
hCoV-19/England/BRBR-3421AFF/2022	EPI_ISL_9307538	2022-01-25	Berkshire and Surrey Pathology Services Lighthouse Laboratory	Wellcome Sanger Institute for the COVID-19 Genomics UK (COG-UK) Consortium	Berkshire and Surrey Pathology Services Lighthouse Laboratory and Alex Alderton, Roberto Amato, Jeffrey Barrett, Sonia Goncalves, Ewan Harrison, David K. Jackson, Ian Johnston, Dominic Kwiatkowski, Cordelia Langford, John Sillitoe on behalf of the Wellcome Sanger Institute COVID-19 Surveillance Team
hCoV-19/USA/MA-CDCBI-CRSP_C5MCHW3VPAW6SSQP/2022	EPI_ISL_9573869	2022-01-25	Broad Institute Clinical Research Sequencing Platform	Infectious Disease Program, Broad Institute of Harvard and MIT	Siddle,K.J., Adams,G., Pearlman,L., Gladden-Young,A., Vicente,G., Blumenstiel,B., DeFelice,M., Lee,M., McGovern,S., Lagerborg,K., Rudy,M., DeRuff,K., Carter,A., Normandin,E., Bauer,M., Reilly,S., Tomkins-Tinch,C., Loreth,C., Chaluvadi,S., Meldrim,J., Granger,B., Lemieux,J.E., Birren,B.W., Sabeti,P.C., Larkin,K., Dodge,S., Lennon,N., Madoff,L., Brown,C., Gallagher,G., Smole,S., Park,D.J., Gabriel,S., and MacInnis,B.L.
hCoV-19/Israel/ICH-741116058/2022	EPI_ISL_9314399	2022-01-24	Clinical Microbiology Laboratory, Tel Aviv Sourasky Medical Center	Clinical Microbiology Laboratory, Tel Aviv Sourasky Medical Center	Orly Eshel, Katya Levytskyi, Ora Halutz, Alon Ziv, Lior Handler, Goel Morad, Amos Adler
hCoV-19/England/MILK-34059F4/2022	EPI_ISL_9311766	2022-01-24	Lighthouse Lab in Milton Keynes	Wellcome Sanger Institute for the COVID-19 Genomics UK (COG-UK) Consortium	The Lighthouse Lab in Milton Keynes and Alex Alderton, Roberto Amato, Jeffrey Barrett, Sonia Goncalves, Ewan Harrison, David K. Jackson, Ian Johnston, Dominic Kwiatkowski, Cordelia Langford, John Sillitoe on behalf of the Wellcome Sanger Institute COVID-19 Surveillance Team
hCoV-19/England/MILK-33F4522/2022	EPI_ISL_9317710	2022-01-24	Lighthouse Lab in Milton Keynes	Wellcome Sanger Institute for the COVID-19 Genomics UK (COG-UK) Consortium	The Lighthouse Lab in Milton Keynes and Alex Alderton, Roberto Amato, Jeffrey Barrett, Sonia Goncalves, Ewan Harrison, David K. Jackson, Ian Johnston, Dominic Kwiatkowski, Cordelia Langford, John Sillitoe on behalf of the Wellcome Sanger Institute COVID-19 Surveillance Team
hCoV-19/India/MH-RFIP07682/2022	EPI_ISL_8830431	2022-01-06	Noble Hospital, Pune	RF-IISER Pune	Krishanpal Karmodiya, Aurnab Ghose, Joy Merwin Monteiro
hCoV-19/Philippines/PH-PGC-104235/2022	EPI_ISL_9323508	2022-01-03	Philippine National Police Crime Laboratory (PNP Crime Lab.)	Philippine Genome Center	Cynthia P. Saloma,Jan Michael C. Yap,Benedict A. Maralit,Marc Edsel C. Ayes,Eva Maria Cutiongco-de la Paz,Francis A. Tablizo,Carlo M. Lapid,El King D. Morado,Joshua Gregor A. Dizon,Maria Sofia L. Yangzon,Elcid Aaron R. Pangilinan,Renato Jacinto Q. Mantaring,Rianna Patricia S. Cruz,Alyssa Joyce E. Telles,John Michael Egana,Joshua Jose Endozo,Shiela Mae M. Araiza,Jo-Hannah S. Llames,Kris P. Punayan,Jarvin E. Nipales,Lindsay Clare D.L. Carandang,Zipporah Mariebelle R. Enriquez,Karol Sophia Agape R. Padilla,Ma. Exanil Plantig,Diomedes A. Cariño,Yvonne Valerie Austria,Niña Francesca Bustamante,Marielle M. Gamboa,Zyrel V. Mollejon,Kristina Patriz Dela Cruz,Maria Rosario Singh-Vergeire,Alethea R. de Guzman,Razel Nikka M. Hao,Angelica A. Garcia,Devon Ray Pacial,Johnny A. Ong,Henrietta Marie Rodriguez,Rizel A. Medina,Marissa Alejandria,Celia Carlos,Jaime C. Montoya,Anna Ong-Lim,Edsel Maurice Salvana,John Q. Wong
hCoV-19/Philippines/PH-PGC-103316/2021	EPI_ISL_9322888	2021-12-29	Army General Hospital Molecular Laboratory (AGHML)	Philippine Genome Center	Cynthia P. Saloma,Jan Michael C. Yap,Benedict A. Maralit,Marc Edsel C. Ayes,Eva Maria Cutiongco-de la Paz,Francis A. Tablizo,Carlo M. Lapid,El King D. Morado,Joshua Gregor A. Dizon,Maria Sofia L. Yangzon,Elcid Aaron R. Pangilinan,Renato Jacinto Q. Mantaring,Rianna Patricia S. Cruz,Alyssa Joyce E. Telles,John Michael Egana,Joshua Jose Endozo,Shiela Mae M. Araiza,Jo-Hannah S. Llames,Kris P. Punayan,Jarvin E. Nipales,Lindsay Clare D.L. Carandang,Zipporah Mariebelle R. Enriquez,Karol Sophia Agape R. Padilla,Ma. Exanil Plantig,Diomedes A. Cariño,Yvonne Valerie Austria,Niña Francesca Bustamante,Marielle M. Gamboa,Zyrel V. Mollejon,Kristina Patriz Dela Cruz,Maria Rosario Singh-Vergeire,Alethea R. de Guzman,Razel Nikka M. Hao,Angelica A. Garcia,Devon Ray Pacial,Johnny A. Ong,Henrietta Marie Rodriguez,Rizel A. Medina,Marissa Alejandria,Celia Carlos,Jaime C. Montoya,Anna Ong-Lim,Edsel Maurice Salvana,John Q. Wong
hCoV-19/Philippines/PH-PGC-104156/2022	EPI_ISL_9323439	2022-01-02	Amosup Seamen's Hospital	Philippine Genome Center	Cynthia P. Saloma,Jan Michael C. Yap,Benedict A. Maralit,Marc Edsel C. Ayes,Eva Maria Cutiongco-de la Paz,Francis A. Tablizo,Carlo M. Lapid,El King D. Morado,Joshua Gregor A. Dizon,Maria Sofia L. Yangzon,Elcid Aaron R. Pangilinan,Renato Jacinto Q. Mantaring,Rianna Patricia S. Cruz,Alyssa Joyce E. Telles,John Michael Egana,Joshua Jose Endozo,Shiela Mae M. Araiza,Jo-Hannah S. Llames,Kris P. Punayan,Jarvin E. Nipales,Lindsay Clare D.L. Carandang,Zipporah Mariebelle R. Enriquez,Karol Sophia Agape R. Padilla,Ma. Exanil Plantig,Diomedes A. Cariño,Yvonne Valerie Austria,Niña Francesca Bustamante,Marielle M. Gamboa,Zyrel V. Mollejon,Kristina Patriz Dela Cruz,Maria Rosario Singh-Vergeire,Alethea R. de Guzman,Razel Nikka M. Hao,Angelica A. Garcia,Devon Ray Pacial,Johnny A. Ong,Henrietta Marie Rodriguez,Rizel A. Medina,Marissa Alejandria,Celia Carlos,Jaime C. Montoya,Anna Ong-Lim,Edsel Maurice Salvana,John Q. Wong
hCoV-19/Philippines/PH-PGC-102694/2021	EPI_ISL_9320913	2021-12-29	Philippine Airport Diagnostic Laboratory	Philippine Genome Center	Cynthia P. Saloma,Jan Michael C. Yap,Benedict A. Maralit,Marc Edsel C. Ayes,Eva Maria Cutiongco-de la Paz,Francis A. Tablizo,Carlo M. Lapid,El King D. Morado,Joshua Gregor A. Dizon,Maria Sofia L. Yangzon,Elcid Aaron R. Pangilinan,Renato Jacinto Q. Mantaring,Rianna Patricia S. Cruz,Alyssa Joyce E. Telles,John Michael Egana,Joshua Jose Endozo,Shiela Mae M. Araiza,Jo-Hannah S. Llames,Kris P. Punayan,Jarvin E. Nipales,Lindsay Clare D.L. Carandang,Zipporah Mariebelle R. Enriquez,Karol Sophia Agape R. Padilla,Ma. Exanil Plantig,Diomedes A. Cariño,Yvonne Valerie Austria,Niña Francesca Bustamante,Marielle M. Gamboa,Zyrel V. Mollejon,Kristina Patriz Dela Cruz,Maria Rosario Singh-Vergeire,Alethea R. de Guzman,Razel Nikka M. Hao,Angelica A. Garcia,Devon Ray Pacial,Johnny A. Ong,Henrietta Marie Rodriguez,Rizel A. Medina,Marissa Alejandria,Celia Carlos,Jaime C. Montoya,Anna Ong-Lim,Edsel Maurice Salvana,John Q. Wong
hCoV-19/England/MILK-34D386B/2022	EPI_ISL_9580265	2022-01-31	Lighthouse Lab in Milton Keynes	Wellcome Sanger Institute for the COVID-19 Genomics UK (COG-UK) Consortium	The Lighthouse Lab in Milton Keynes and Alex Alderton, Roberto Amato, Jeffrey Barrett, Sonia Goncalves, Ewan Harrison, David K. Jackson, Ian Johnston, Dominic Kwiatkowski, Cordelia Langford, John Sillitoe on behalf of the Wellcome Sanger Institute COVID-19 Surveillance Team
hCoV-19/England/ALDP-34C6A56/2022	EPI_ISL_9580678	2022-01-29	Lighthouse Lab in Alderley Park	Wellcome Sanger Institute for the COVID-19 Genomics UK (COG-UK) Consortium	Jacquelyn Wynn, Mairead Hyland, The Lighthouse Lab in Alderley Park and Alex Alderton, Roberto Amato, Jeffrey Barrett, Sonia Goncalves, Ewan Harrison, David K. Jackson, Ian Johnston, Dominic Kwiatkowski, Cordelia Langford, John Sillitoe on behalf of the Wellcome Sanger Institute COVID-19 Surveillance Team
hCoV-19/England/MILK-34BF5B9/2022	EPI_ISL_9583487	2022-01-30	Lighthouse Lab in Milton Keynes	Wellcome Sanger Institute for the COVID-19 Genomics UK (COG-UK) Consortium	The Lighthouse Lab in Milton Keynes and Alex Alderton, Roberto Amato, Jeffrey Barrett, Sonia Goncalves, Ewan Harrison, David K. Jackson, Ian Johnston, Dominic Kwiatkowski, Cordelia Langford, John Sillitoe on behalf of the Wellcome Sanger Institute COVID-19 Surveillance Team
hCoV-19/England/PLYM-34BB8A5/2022	EPI_ISL_9586722	2022-01-30	Lighthouse Laboratory Plymouth	Wellcome Sanger Institute for the COVID-19 Genomics UK (COG-UK) Consortium	Lighthouse Laboratory Plymouth and Alex Alderton, Roberto Amato, Jeffrey Barrett, Sonia Goncalves, Ewan Harrison, David K. Jackson, Ian Johnston, Dominic Kwiatkowski, Cordelia Langford, John Sillitoe on behalf of the Wellcome Sanger Institute COVID-19 Surveillance Team
hCoV-19/Poland/22SNR386_wsserze/2022	EPI_ISL_9352676	2022-01-14	MakLab Laboratorium Diagnostyczne	Wojewodzka Stacja Sanitarno-Epidemiologiczna w Rzeszowie, Laboratorium Diagnostyki Medycznej	Marzena Baranowska, Katarzyna Wilk, Karolina Ostrowska, Anna Nowakowska
hCoV-19/Poland/22SNR385_wsserze/2022	EPI_ISL_9352675	2022-01-14	Laboratorium Diagnostyczne Centrum Medyczne LuxMed	Wojewodzka Stacja Sanitarno-Epidemiologiczna w Rzeszowie, Laboratorium Diagnostyki Medycznej	Marzena Baranowska, Katarzyna Wilk, Karolina Ostrowska, Anna Nowakowska
hCoV-19/Poland/22SNR398_wsserze/2022	EPI_ISL_9352688	2022-01-14	Laboratorium Genetyczne Alab Plus	Wojewodzka Stacja Sanitarno-Epidemiologiczna w Rzeszowie, Laboratorium Diagnostyki Medycznej	Marzena Baranowska, Katarzyna Wilk, Karolina Ostrowska, Anna Nowakowska
hCoV-19/France/NAQ-CHUBordeaux_171/2022	EPI_ISL_9666028	2022-01-31	CHU BORDEAUX	CHU BORDEAUX	Pantxika Bellecave, Laurent Busson, Valentine Lesourd-Aubert, Agnès George-Walryck, Marie-Edith Lafon
hCoV-19/England/MILK-34453FA/2022	EPI_ISL_9363367	2022-01-26	Lighthouse Lab in Milton Keynes	Wellcome Sanger Institute for the COVID-19 Genomics UK (COG-UK) Consortium	The Lighthouse Lab in Milton Keynes and Alex Alderton, Roberto Amato, Jeffrey Barrett, Sonia Goncalves, Ewan Harrison, David K. Jackson, Ian Johnston, Dominic Kwiatkowski, Cordelia Langford, John Sillitoe on behalf of the Wellcome Sanger Institute COVID-19 Surveillance Team
hCoV-19/Poland/22SNR407_wsserze/2022	EPI_ISL_9352697	2022-01-15	Laboratorium Genetyczne Alab Plus	Wojewodzka Stacja Sanitarno-Epidemiologiczna w Rzeszowie, Laboratorium Diagnostyki Medycznej	Marzena Baranowska, Katarzyna Wilk, Karolina Ostrowska, Anna Nowakowska
hCoV-19/Poland/22SNR406_wsserze/2022	EPI_ISL_9352696	2022-01-15	Laboratorium Diagnostyczne Centrum Medyczne LuxMed	Wojewodzka Stacja Sanitarno-Epidemiologiczna w Rzeszowie, Laboratorium Diagnostyki Medycznej	Marzena Baranowska, Katarzyna Wilk, Karolina Ostrowska, Anna Nowakowska
hCoV-19/Poland/22SNR403_wsserze/2022	EPI_ISL_9352693	2022-01-14	Laboratorium Genetyczne Alab Plus	Wojewodzka Stacja Sanitarno-Epidemiologiczna w Rzeszowie, Laboratorium Diagnostyki Medycznej	Marzena Baranowska, Katarzyna Wilk, Karolina Ostrowska, Anna Nowakowska
hCoV-19/Poland/22SNR465_wsserze/2022	EPI_ISL_9352755	2022-01-14	Laboratorium Analiz Lekarskich ALAB Rzeszow	Wojewodzka Stacja Sanitarno-Epidemiologiczna w Rzeszowie, Laboratorium Diagnostyki Medycznej	Marzena Baranowska, Katarzyna Wilk, Karolina Ostrowska, Anna Nowakowska
hCoV-19/Denmark/DCGC-341646/2022	EPI_ISL_9365806	2022-01-21	Molekylær Medicinsk Afdeling, Aarhus University Hospital, Aarhus, Denmark	Statens Serum Institut Bioinformatics and Microbial Genomics	Danish Covid-19 Genome Consortium
hCoV-19/Poland/22SNR435_wsserze/2022	EPI_ISL_9352725	2022-01-11	WSSE Lublin Laboratorium	Wojewodzka Stacja Sanitarno-Epidemiologiczna w Rzeszowie, Laboratorium Diagnostyki Medycznej	Marzena Baranowska, Katarzyna Wilk, Karolina Ostrowska, Anna Nowakowska
hCoV-19/Poland/22SNR433_wsserze/2022	EPI_ISL_9352723	2022-01-14	WSSE Lublin Laboratorium	Wojewodzka Stacja Sanitarno-Epidemiologiczna w Rzeszowie, Laboratorium Diagnostyki Medycznej	Marzena Baranowska, Katarzyna Wilk, Karolina Ostrowska, Anna Nowakowska
hCoV-19/Poland/22SNR436_wsserze/2022	EPI_ISL_9352726	2022-01-14	WSSE Lublin Laboratorium	Wojewodzka Stacja Sanitarno-Epidemiologiczna w Rzeszowie, Laboratorium Diagnostyki Medycznej	Marzena Baranowska, Katarzyna Wilk, Karolina Ostrowska, Anna Nowakowska
hCoV-19/Poland/22SNR430_wsserze/2022	EPI_ISL_9352720	2022-01-16	Laboratorium Diagnostyczne Centrum Medyczne LuxMed	Wojewodzka Stacja Sanitarno-Epidemiologiczna w Rzeszowie, Laboratorium Diagnostyki Medycznej	Marzena Baranowska, Katarzyna Wilk, Karolina Ostrowska, Anna Nowakowska
hCoV-19/Poland/22SNR427_wsserze/2022	EPI_ISL_9352717	2022-01-15	MakLab Laboratorium Diagnostyczne	Wojewodzka Stacja Sanitarno-Epidemiologiczna w Rzeszowie, Laboratorium Diagnostyki Medycznej	Marzena Baranowska, Katarzyna Wilk, Karolina Ostrowska, Anna Nowakowska
hCoV-19/Poland/22SNR429_wsserze/2022	EPI_ISL_9352719	2022-01-15	Laboratorium Diagnostyczne Centrum Medyczne LuxMed	Wojewodzka Stacja Sanitarno-Epidemiologiczna w Rzeszowie, Laboratorium Diagnostyki Medycznej	Marzena Baranowska, Katarzyna Wilk, Karolina Ostrowska, Anna Nowakowska
hCoV-19/Poland/22SNR422_wsserze/2022	EPI_ISL_9352712	2022-01-15	Zaklad Diagnostyki Laboratoryjnej Koagulologii i Mikrobiologii	Wojewodzka Stacja Sanitarno-Epidemiologiczna w Rzeszowie, Laboratorium Diagnostyki Medycznej	Marzena Baranowska, Katarzyna Wilk, Karolina Ostrowska, Anna Nowakowska
hCoV-19/Poland/22SNR415_wsserze/2022	EPI_ISL_9352705	2022-01-15	Laboratorium Diagnostyczne Centrum Medyczne LuxMed	Wojewodzka Stacja Sanitarno-Epidemiologiczna w Rzeszowie, Laboratorium Diagnostyki Medycznej	Marzena Baranowska, Katarzyna Wilk, Karolina Ostrowska, Anna Nowakowska
hCoV-19/Poland/22SNR418_wsserze/2022	EPI_ISL_9352708	2022-01-15	Laboratorium Diagnostyczne Centrum Medyczne LuxMed	Wojewodzka Stacja Sanitarno-Epidemiologiczna w Rzeszowie, Laboratorium Diagnostyki Medycznej	Marzena Baranowska, Katarzyna Wilk, Karolina Ostrowska, Anna Nowakowska
hCoV-19/Poland/22SNR413_wsserze/2022	EPI_ISL_9352703	2022-01-14	Laboratorium Diagnostyczne Centrum Medyczne LuxMed	Wojewodzka Stacja Sanitarno-Epidemiologiczna w Rzeszowie, Laboratorium Diagnostyki Medycznej	Marzena Baranowska, Katarzyna Wilk, Karolina Ostrowska, Anna Nowakowska
hCoV-19/Scotland/QEUH-3415BBF/2022	EPI_ISL_9380585	2022-01-24	Lighthouse Lab in Glasgow	Wellcome Sanger Institute for the COVID-19 Genomics UK (COG-UK) Consortium	Harper VanSteenhouse, Yumi Kasai, David Gray, Carol Clugston, Anna Dominiczak and Alex Alderton, Roberto Amato, Jeffrey Barrett, Sonia Goncalves, Ewan Harrison, David K. Jackson, Ian Johnston, Dominic Kwiatkowski, Cordelia Langford, John Sillitoe on behalf of the Wellcome Sanger Institute COVID-19 Surveillance Team
hCoV-19/Israel/SMC-7039078/2022	EPI_ISL_9591441	2022-01-22	Shamir Medical Center (Asaf Harofe)	Shamir Medical Center (Asaf Harofe)	Nir Rainy,Chen Weiner,Reut Sorek Abramovich,Yevgeni Yegorov,Anna Vishnevsky,Patricia Benveniste-Lekovitz,Abu Hamad Ramzia,Adina Bar Chaim
hCoV-19/Poland/22SNR351_wsserze/2022	EPI_ISL_9352832	2022-01-12	Laboratorium Diagnostyczne Centrum Medyczne LuxMed	Wojewodzka Stacja Sanitarno-Epidemiologiczna w Rzeszowie, Laboratorium Diagnostyki Medycznej	Marzena Baranowska, Katarzyna Wilk, Karolina Ostrowska, Anna Nowakowska
hCoV-19/Poland/22SNR298_wsserze/2022	EPI_ISL_9352779	2022-01-10	Laboratorium Diagnostyczne Centrum Medyczne LuxMed	Wojewodzka Stacja Sanitarno-Epidemiologiczna w Rzeszowie, Laboratorium Diagnostyki Medycznej	Marzena Baranowska, Katarzyna Wilk, Karolina Ostrowska, Anna Nowakowska
hCoV-19/Poland/22SNR310_wsserze/2022	EPI_ISL_9352791	2022-01-11	Laboratorium Diagnostyczne Centrum Medyczne LuxMed	Wojewodzka Stacja Sanitarno-Epidemiologiczna w Rzeszowie, Laboratorium Diagnostyki Medycznej	Marzena Baranowska, Katarzyna Wilk, Karolina Ostrowska, Anna Nowakowska
hCoV-19/Poland/22SNR332_wsserze/2022	EPI_ISL_9352813	2022-01-12	Laboratorium INNGEN	Wojewodzka Stacja Sanitarno-Epidemiologiczna w Rzeszowie, Laboratorium Diagnostyki Medycznej	Marzena Baranowska, Katarzyna Wilk, Karolina Ostrowska, Anna Nowakowska
hCoV-19/Poland/22SNR372_wsserze/2022	EPI_ISL_9352853	2022-01-14	Laboratorium Diagnostyczne Centrum Medyczne LuxMed	Wojewodzka Stacja Sanitarno-Epidemiologiczna w Rzeszowie, Laboratorium Diagnostyki Medycznej	Marzena Baranowska, Katarzyna Wilk, Karolina Ostrowska, Anna Nowakowska
hCoV-19/Poland/22SNR366_wsserze/2022	EPI_ISL_9352847	2022-01-14	MakLab Laboratorium Diagnostyczne	Wojewodzka Stacja Sanitarno-Epidemiologiczna w Rzeszowie, Laboratorium Diagnostyki Medycznej	Marzena Baranowska, Katarzyna Wilk, Karolina Ostrowska, Anna Nowakowska
hCoV-19/Poland/22SNR321_wsserze/2022	EPI_ISL_9352802	2022-01-11	WSSE Lublin Laboratorium	Wojewodzka Stacja Sanitarno-Epidemiologiczna w Rzeszowie, Laboratorium Diagnostyki Medycznej	Marzena Baranowska, Katarzyna Wilk, Karolina Ostrowska, Anna Nowakowska
hCoV-19/Poland/22SNR289_wsserze/2022	EPI_ISL_9352770	2022-01-10	Zaklad Diagnostyki Laboratoryjnej Koagulologii i Mikrobiologii	Wojewodzka Stacja Sanitarno-Epidemiologiczna w Rzeszowie, Laboratorium Diagnostyki Medycznej	Marzena Baranowska, Katarzyna Wilk, Karolina Ostrowska, Anna Nowakowska
hCoV-19/Scotland/QEUH-33EB97D/2022	EPI_ISL_9386449	2022-01-23	Lighthouse Lab in Glasgow	Wellcome Sanger Institute for the COVID-19 Genomics UK (COG-UK) Consortium	Harper VanSteenhouse, Yumi Kasai, David Gray, Carol Clugston, Anna Dominiczak and Alex Alderton, Roberto Amato, Jeffrey Barrett, Sonia Goncalves, Ewan Harrison, David K. Jackson, Ian Johnston, Dominic Kwiatkowski, Cordelia Langford, John Sillitoe on behalf of the Wellcome Sanger Institute COVID-19 Surveillance Team
hCoV-19/England/ALDP-34FF82D/2022	EPI_ISL_9688485	2022-01-31	Lighthouse Lab in Alderley Park	Wellcome Sanger Institute for the COVID-19 Genomics UK (COG-UK) Consortium	Jacquelyn Wynn, Mairead Hyland, The Lighthouse Lab in Alderley Park and Alex Alderton, Roberto Amato, Jeffrey Barrett, Sonia Goncalves, Ewan Harrison, David K. Jackson, Ian Johnston, Dominic Kwiatkowski, Cordelia Langford, John Sillitoe on behalf of the Wellcome Sanger Institute COVID-19 Surveillance Team
hCoV-19/Eswatini/N28414/2021	EPI_ISL_9697122	2021-12-04	Mbabane government hospital	National Institute for Communicable Diseases of the National Health Laboratory Service	Maphalala G, Amoako DG, Everatt J, Kekana D, Scheepers C, Mohale T, Ntuli N, Mahlangu B, Mnguni A, Ismail A, Bhiman JN, Wolter N
hCoV-19/Poland/2201-1350_wsselodz/2022	EPI_ISL_9357594	2022-01-20	Laboratorium Analiz Lekarskich ALAB Lodz Pasjonistow	Wojewodzka Stacja Sanitarno-Epidemiologiczna w Lodzi, Oddzial Laboratoryjny Mikrobiologii i Parazytologii	Elian Terpo, Szymon Konkolewski, Marta Gawronska, Martyna Matera, Agnieszka Karnowska, Danuta Bartczak, Katarzyna Kosowska, Lucyna Kochanowska, Aleksandra Krawczyk
hCoV-19/Poland/22SNR316_wsserze/2022	EPI_ISL_9352797	2022-01-10	Laboratorium Diagnostyczne Centrum Medyczne LuxMed	Wojewodzka Stacja Sanitarno-Epidemiologiczna w Rzeszowie, Laboratorium Diagnostyki Medycznej	Marzena Baranowska, Katarzyna Wilk, Karolina Ostrowska, Anna Nowakowska
hCoV-19/Poland/22SNR308_wsserze/2022	EPI_ISL_9352789	2022-01-11	MakLab Laboratorium Diagnostyczne	Wojewodzka Stacja Sanitarno-Epidemiologiczna w Rzeszowie, Laboratorium Diagnostyki Medycznej	Marzena Baranowska, Katarzyna Wilk, Karolina Ostrowska, Anna Nowakowska
hCoV-19/Poland/22SNR305_wsserze/2022	EPI_ISL_9352786	2022-01-10	Laboratorium Badawczo-Rozwojowe Vitagenum	Wojewodzka Stacja Sanitarno-Epidemiologiczna w Rzeszowie, Laboratorium Diagnostyki Medycznej	Marzena Baranowska, Katarzyna Wilk, Karolina Ostrowska, Anna Nowakowska
hCoV-19/Poland/22SNR297_wsserze/2022	EPI_ISL_9352778	2022-01-10	Laboratorium Diagnostyczne Centrum Medyczne LuxMed	Wojewodzka Stacja Sanitarno-Epidemiologiczna w Rzeszowie, Laboratorium Diagnostyki Medycznej	Marzena Baranowska, Katarzyna Wilk, Karolina Ostrowska, Anna Nowakowska
hCoV-19/Poland/22SNR294_wsserze/2022	EPI_ISL_9352775	2022-01-10	Laboratorium Diagnostyczne Centrum Medyczne LuxMed	Wojewodzka Stacja Sanitarno-Epidemiologiczna w Rzeszowie, Laboratorium Diagnostyki Medycznej	Marzena Baranowska, Katarzyna Wilk, Karolina Ostrowska, Anna Nowakowska
hCoV-19/Poland/22SNR300_wsserze/2022	EPI_ISL_9352781	2022-01-10	Laboratorium Diagnostyczne Centrum Medyczne LuxMed	Wojewodzka Stacja Sanitarno-Epidemiologiczna w Rzeszowie, Laboratorium Diagnostyki Medycznej	Marzena Baranowska, Katarzyna Wilk, Karolina Ostrowska, Anna Nowakowska
hCoV-19/Poland/22SNR382_wsserze/2022	EPI_ISL_9352863	2022-01-14	Laboratorium Diagnostyczne Centrum Medyczne LuxMed	Wojewodzka Stacja Sanitarno-Epidemiologiczna w Rzeszowie, Laboratorium Diagnostyki Medycznej	Marzena Baranowska, Katarzyna Wilk, Karolina Ostrowska, Anna Nowakowska
hCoV-19/Poland/22SNR354_wsserze/2022	EPI_ISL_9352835	2022-01-13	Laboratorium Diagnostyczne Centrum Medyczne LuxMed	Wojewodzka Stacja Sanitarno-Epidemiologiczna w Rzeszowie, Laboratorium Diagnostyki Medycznej	Marzena Baranowska, Katarzyna Wilk, Karolina Ostrowska, Anna Nowakowska
hCoV-19/Poland/22SNR367_wsserze/2022	EPI_ISL_9352848	2022-01-13	Zaklad Diagnostyki Laboratoryjnej Koagulologii i Mikrobiologii	Wojewodzka Stacja Sanitarno-Epidemiologiczna w Rzeszowie, Laboratorium Diagnostyki Medycznej	Marzena Baranowska, Katarzyna Wilk, Karolina Ostrowska, Anna Nowakowska
hCoV-19/Poland/22SNR380_wsserze/2022	EPI_ISL_9352861	2022-01-14	Laboratorium Diagnostyczne Centrum Medyczne LuxMed	Wojewodzka Stacja Sanitarno-Epidemiologiczna w Rzeszowie, Laboratorium Diagnostyki Medycznej	Marzena Baranowska, Katarzyna Wilk, Karolina Ostrowska, Anna Nowakowska
hCoV-19/England/MILK-35391C1/2022	EPI_ISL_9682071	2022-02-02	Lighthouse Lab in Milton Keynes	Wellcome Sanger Institute for the COVID-19 Genomics UK (COG-UK) Consortium	The Lighthouse Lab in Milton Keynes and Alex Alderton, Roberto Amato, Jeffrey Barrett, Sonia Goncalves, Ewan Harrison, David K. Jackson, Ian Johnston, Dominic Kwiatkowski, Cordelia Langford, John Sillitoe on behalf of the Wellcome Sanger Institute COVID-19 Surveillance Team
hCoV-19/Scotland/QEUH-3528981/2022	EPI_ISL_9683603	2022-02-02	Lighthouse Lab in Glasgow	Wellcome Sanger Institute for the COVID-19 Genomics UK (COG-UK) Consortium	Harper VanSteenhouse, Yumi Kasai, David Gray, Carol Clugston, Anna Dominiczak and Alex Alderton, Roberto Amato, Jeffrey Barrett, Sonia Goncalves, Ewan Harrison, David K. Jackson, Ian Johnston, Dominic Kwiatkowski, Cordelia Langford, John Sillitoe on behalf of the Wellcome Sanger Institute COVID-19 Surveillance Team
hCoV-19/England/MILK-352531D/2022	EPI_ISL_9680842	2022-02-02	Lighthouse Lab in Milton Keynes	Wellcome Sanger Institute for the COVID-19 Genomics UK (COG-UK) Consortium	The Lighthouse Lab in Milton Keynes and Alex Alderton, Roberto Amato, Jeffrey Barrett, Sonia Goncalves, Ewan Harrison, David K. Jackson, Ian Johnston, Dominic Kwiatkowski, Cordelia Langford, John Sillitoe on behalf of the Wellcome Sanger Institute COVID-19 Surveillance Team
hCoV-19/England/MILK-3413E5E/2022	EPI_ISL_9380440	2022-01-25	Lighthouse Lab in Milton Keynes	Wellcome Sanger Institute for the COVID-19 Genomics UK (COG-UK) Consortium	The Lighthouse Lab in Milton Keynes and Alex Alderton, Roberto Amato, Jeffrey Barrett, Sonia Goncalves, Ewan Harrison, David K. Jackson, Ian Johnston, Dominic Kwiatkowski, Cordelia Langford, John Sillitoe on behalf of the Wellcome Sanger Institute COVID-19 Surveillance Team
hCoV-19/Poland/PZH-GUM-8642/2022	EPI_ISL_9392128	2022-01-13	Instytut Genetyki Sądowej Sp. z o.o.	1. Tricity SARS-CoV-2 sequencing consortium: University of Gdansk, Medical University of Gdansk, Vaxican Ltd., Invicta Ltd. 2. National Institute of Public Health - National Institute of Hygiene, Warsaw, Poland	Maciej Kosinski, Celina Cybulska, Krystyna Bienkowska Szewczyk, Maciej Grzybek, Karolina Gackowska, Marcin Lubocki, Katarzyna Groth, Lukasz Rabalski, Katarzyna Zacharczuk, Magdalena Nowakowska, Małgorzata Sadkowska-Todys, Tomasz Wołkowicz
hCoV-19/England/QEUH-35241E7/2022	EPI_ISL_9686007	2022-02-01	Lighthouse Lab in Glasgow	Wellcome Sanger Institute for the COVID-19 Genomics UK (COG-UK) Consortium	Harper VanSteenhouse, Yumi Kasai, David Gray, Carol Clugston, Anna Dominiczak and Alex Alderton, Roberto Amato, Jeffrey Barrett, Sonia Goncalves, Ewan Harrison, David K. Jackson, Ian Johnston, Dominic Kwiatkowski, Cordelia Langford, John Sillitoe on behalf of the Wellcome Sanger Institute COVID-19 Surveillance Team
hCoV-19/England/MILK-353E9D3/2022	EPI_ISL_9681916	2022-02-02	Lighthouse Lab in Milton Keynes	Wellcome Sanger Institute for the COVID-19 Genomics UK (COG-UK) Consortium	The Lighthouse Lab in Milton Keynes and Alex Alderton, Roberto Amato, Jeffrey Barrett, Sonia Goncalves, Ewan Harrison, David K. Jackson, Ian Johnston, Dominic Kwiatkowski, Cordelia Langford, John Sillitoe on behalf of the Wellcome Sanger Institute COVID-19 Surveillance Team
hCoV-19/Indonesia/YO-GS-22_02175/2022	EPI_ISL_9702414	2022-01-24	RSPAU dr.S.Hardjolukito	Genetics Working Group (Pokja Genetik) Faculty of Medicine, Public Health and Nursing Universitas Gadjah Mada (FK-KMK UGM); Disease Investigation Center Wates Ministry of Agriculture Indonesia; Department of Microbiology FK-KMK UGM; Laboratorium Diagnostik Yayasan Tahija World Mosquito Program (WMP) Yogyakarta Center for Tropical Medicine FK-KMK UGM; Integrated Research Center FK-KMK UGM; Department of Computer Science and Electronics FMIPA UGM; RSUP Dr. Sardjito	Gunadi, Hendra Wibawa, Mohamad S. Hakim, Edwin W. Daniwijaya, Ludhang P. Rizki, Endah Supriyati, Eggi Arguni, Titik Nuryastuti, Tri Wibawa, Dwi AA Nugrahaningsih, Afiahayati, Siswanto,Kristy Iskandar,Nungki Anggorowati, Ika Trisnawati, Riat E Khair, Dyah A Puspitarani, Khanza A Vujira, Gita C Gabriela, Laudria S Eryvinka, Fadila D T Utami, Lanang Aditama
hCoV-19/India/WB-INSACOG-1931502616088/2021	EPI_ISL_9609013	2021-12-26	INSACOG-WB	National Institute of Biomedical Genomics – INSACOG	Arindam Maitra, Bhaswati Bandyopadhyay, Nidhan Kumar Biswas, Tamal Ghosh, Sreedhar Chinnaswamy, Ajay Chakraborti, Saumitra Das
hCoV-19/Poland/WSSEGDA-542/2022	EPI_ISL_9614639	2022-02-02	Laboratorium Diagnostyki Medycznej	Wojewódzka Stacja Sanitarno-Epidemiologiczna w Gdańsku	Gabriela Rutkowska,Marta Piszczyk,Barbara Skórczewska,Karolina Smarzyńska
hCoV-19/Poland/2202-010_wsselodz/2022	EPI_ISL_9600570	2022-01-26	Centrum Medycznej Diagnostyki Laboratoryjnej i Badan Przesiewowych Instytut Centrum Zdrowia Matki Polki	Wojewodzka Stacja Sanitarno-Epidemiologiczna w Lodzi, Oddzial Laboratoryjny Mikrobiologii i Parazytologii	Elian Terpo, Szymon Konkolewski, Marta Gawronska, Martyna Matera, Agnieszka Karnowska, Danuta Bartczak, Katarzyna Kosowska, Lucyna Kochanowska, Aleksandra Krawczyk
hCoV-19/Poland/1409WSN2022_wsseol/2022	EPI_ISL_9618488	2022-01-17	WSSE w Bydgoszczy	Wojewodzka Stacja Sanitarno-Epidemiologiczna w Olsztynie, Laboratorium Badan Epidemiologiczno-Klinicznych	Sylwia Krzetowska, Monika Czerminska, Ewa Liszewska, Tomasz Jakubczak, Marta Lukian, Patryk Bielecki, Aleksandra Kobiatko, Emilia Tarabasz, Paulina Rozycka, Barbara Dolinska
hCoV-19/Israel/SMC-7033519/2022	EPI_ISL_9618189	2022-01-03	Shamir Medical Center (Asaf Harofe)	Shamir Medical Center (Asaf Harofe)	Nir Rainy,Chen Weiner,Reut Sorek Abramovich,Yevgeni Yegorov,Anna Vishnevsky,Patricia Benveniste-Lekovitz,Abu Hamad Ramzia,Adina Bar Chaim
hCoV-19/France/GES-HUS2201310185/2022	EPI_ISL_9611179	2022-01-30	Institut de Virologie du CHU de Strasbourg	Institut de Virologie du CHU de Strasbourg	Fafi-Kremer Samira, Gallais Floriane, Gantner Pierre, Laugel Elodie, Solis Morgane, Velay Aurélie, Wendling Marie-Josée
hCoV-19/England/MILK-34F3C2D/2022	EPI_ISL_9616274	2022-01-31	Lighthouse Lab in Milton Keynes	Wellcome Sanger Institute for the COVID-19 Genomics UK (COG-UK) Consortium	The Lighthouse Lab in Milton Keynes and Alex Alderton, Roberto Amato, Jeffrey Barrett, Sonia Goncalves, Ewan Harrison, David K. Jackson, Ian Johnston, Dominic Kwiatkowski, Cordelia Langford, John Sillitoe on behalf of the Wellcome Sanger Institute COVID-19 Surveillance Team
hCoV-19/India/WB-INSACOG-1931502621774/2021	EPI_ISL_9609005	2021-12-27	INSACOG-WB	National Institute of Biomedical Genomics – INSACOG	Arindam Maitra, Bhaswati Bandyopadhyay, Nidhan Kumar Biswas, Tamal Ghosh, Sreedhar Chinnaswamy, Ajay Chakraborti, Saumitra Das
hCoV-19/England/HSLL-34ED215/2022	EPI_ISL_9599901	2022-01-30	Health Services Laboratories	Wellcome Sanger Institute for the COVID-19 Genomics UK (COG-UK) Consortium	Health Services Laboratories and Alex Alderton, Roberto Amato, Jeffrey Barrett, Sonia Goncalves, Ewan Harrison, David K. Jackson, Ian Johnston, Dominic Kwiatkowski, Cordelia Langford, John Sillitoe on behalf of the Wellcome Sanger Institute COVID-19 Surveillance Team
hCoV-19/England/MILK-34EF51A/2022	EPI_ISL_9600910	2022-01-29	Lighthouse Lab in Milton Keynes	Wellcome Sanger Institute for the COVID-19 Genomics UK (COG-UK) Consortium	The Lighthouse Lab in Milton Keynes and Alex Alderton, Roberto Amato, Jeffrey Barrett, Sonia Goncalves, Ewan Harrison, David K. Jackson, Ian Johnston, Dominic Kwiatkowski, Cordelia Langford, John Sillitoe on behalf of the Wellcome Sanger Institute COVID-19 Surveillance Team
hCoV-19/England/MILK-34E6328/2022	EPI_ISL_9598855	2022-01-31	Lighthouse Lab in Milton Keynes	Wellcome Sanger Institute for the COVID-19 Genomics UK (COG-UK) Consortium	The Lighthouse Lab in Milton Keynes and Alex Alderton, Roberto Amato, Jeffrey Barrett, Sonia Goncalves, Ewan Harrison, David K. Jackson, Ian Johnston, Dominic Kwiatkowski, Cordelia Langford, John Sillitoe on behalf of the Wellcome Sanger Institute COVID-19 Surveillance Team
hCoV-19/England/LSPA-34E93BC/2022	EPI_ISL_9598408	2022-01-30	Rosalind Franklin Laboratory	Wellcome Sanger Institute for the COVID-19 Genomics UK (COG-UK) Consortium	Donald Fraser, Suki Lee, Rob Howes, The Rosalind Franklin Laboratory and Alex Alderton, Roberto Amato, Jeffrey Barrett, Sonia Goncalves, Ewan Harrison, David K. Jackson, Ian Johnston, Dominic Kwiatkowski, Cordelia Langford, John Sillitoe on behalf of the Wellcome Sanger Institute COVID-19 Surveillance Team
hCoV-19/England/ALDP-3520181/2022	EPI_ISL_9641025	2022-02-01	Lighthouse Lab in Alderley Park	Wellcome Sanger Institute for the COVID-19 Genomics UK (COG-UK) Consortium	Jacquelyn Wynn, Mairead Hyland, The Lighthouse Lab in Alderley Park and Alex Alderton, Roberto Amato, Jeffrey Barrett, Sonia Goncalves, Ewan Harrison, David K. Jackson, Ian Johnston, Dominic Kwiatkowski, Cordelia Langford, John Sillitoe on behalf of the Wellcome Sanger Institute COVID-19 Surveillance Team
hCoV-19/England/MILK-35209E3/2022	EPI_ISL_9641235	2022-02-01	Lighthouse Lab in Milton Keynes	Wellcome Sanger Institute for the COVID-19 Genomics UK (COG-UK) Consortium	The Lighthouse Lab in Milton Keynes and Alex Alderton, Roberto Amato, Jeffrey Barrett, Sonia Goncalves, Ewan Harrison, David K. Jackson, Ian Johnston, Dominic Kwiatkowski, Cordelia Langford, John Sillitoe on behalf of the Wellcome Sanger Institute COVID-19 Surveillance Team
hCoV-19/England/ALDP-351C81A/2022	EPI_ISL_9644316	2022-02-02	Lighthouse Lab in Alderley Park	Wellcome Sanger Institute for the COVID-19 Genomics UK (COG-UK) Consortium	Jacquelyn Wynn, Mairead Hyland, The Lighthouse Lab in Alderley Park and Alex Alderton, Roberto Amato, Jeffrey Barrett, Sonia Goncalves, Ewan Harrison, David K. Jackson, Ian Johnston, Dominic Kwiatkowski, Cordelia Langford, John Sillitoe on behalf of the Wellcome Sanger Institute COVID-19 Surveillance Team
hCoV-19/Wales/ALDP-34F74F4/2022	EPI_ISL_9645984	2022-01-31	Lighthouse Lab in Alderley Park	Wellcome Sanger Institute for the COVID-19 Genomics UK (COG-UK) Consortium	Jacquelyn Wynn, Mairead Hyland, The Lighthouse Lab in Alderley Park and Alex Alderton, Roberto Amato, Jeffrey Barrett, Sonia Goncalves, Ewan Harrison, David K. Jackson, Ian Johnston, Dominic Kwiatkowski, Cordelia Langford, John Sillitoe on behalf of the Wellcome Sanger Institute COVID-19 Surveillance Team
hCoV-19/England/ALDP-3506567/2022	EPI_ISL_9646270	2022-01-31	Lighthouse Lab in Alderley Park	Wellcome Sanger Institute for the COVID-19 Genomics UK (COG-UK) Consortium	Jacquelyn Wynn, Mairead Hyland, The Lighthouse Lab in Alderley Park and Alex Alderton, Roberto Amato, Jeffrey Barrett, Sonia Goncalves, Ewan Harrison, David K. Jackson, Ian Johnston, Dominic Kwiatkowski, Cordelia Langford, John Sillitoe on behalf of the Wellcome Sanger Institute COVID-19 Surveillance Team
hCoV-19/Scotland/QEUH-34DDC0B/2022	EPI_ISL_9647012	2022-01-31	Lighthouse Lab in Glasgow	Wellcome Sanger Institute for the COVID-19 Genomics UK (COG-UK) Consortium	Harper VanSteenhouse, Yumi Kasai, David Gray, Carol Clugston, Anna Dominiczak and Alex Alderton, Roberto Amato, Jeffrey Barrett, Sonia Goncalves, Ewan Harrison, David K. Jackson, Ian Johnston, Dominic Kwiatkowski, Cordelia Langford, John Sillitoe on behalf of the Wellcome Sanger Institute COVID-19 Surveillance Team
hCoV-19/Scotland/QEUH-34D0822/2022	EPI_ISL_9647317	2022-01-31	Lighthouse Lab in Glasgow	Wellcome Sanger Institute for the COVID-19 Genomics UK (COG-UK) Consortium	Harper VanSteenhouse, Yumi Kasai, David Gray, Carol Clugston, Anna Dominiczak and Alex Alderton, Roberto Amato, Jeffrey Barrett, Sonia Goncalves, Ewan Harrison, David K. Jackson, Ian Johnston, Dominic Kwiatkowski, Cordelia Langford, John Sillitoe on behalf of the Wellcome Sanger Institute COVID-19 Surveillance Team
hCoV-19/Scotland/QEUH-34D191F/2022	EPI_ISL_9647293	2022-01-30	Lighthouse Lab in Glasgow	Wellcome Sanger Institute for the COVID-19 Genomics UK (COG-UK) Consortium	Harper VanSteenhouse, Yumi Kasai, David Gray, Carol Clugston, Anna Dominiczak and Alex Alderton, Roberto Amato, Jeffrey Barrett, Sonia Goncalves, Ewan Harrison, David K. Jackson, Ian Johnston, Dominic Kwiatkowski, Cordelia Langford, John Sillitoe on behalf of the Wellcome Sanger Institute COVID-19 Surveillance Team
hCoV-19/Scotland/QEUH-34F1D95/2022	EPI_ISL_9647741	2022-01-31	Lighthouse Lab in Glasgow	Wellcome Sanger Institute for the COVID-19 Genomics UK (COG-UK) Consortium	Harper VanSteenhouse, Yumi Kasai, David Gray, Carol Clugston, Anna Dominiczak and Alex Alderton, Roberto Amato, Jeffrey Barrett, Sonia Goncalves, Ewan Harrison, David K. Jackson, Ian Johnston, Dominic Kwiatkowski, Cordelia Langford, John Sillitoe on behalf of the Wellcome Sanger Institute COVID-19 Surveillance Team
hCoV-19/Scotland/QEUH-34F1C5C/2022	EPI_ISL_9647787	2022-01-31	Lighthouse Lab in Glasgow	Wellcome Sanger Institute for the COVID-19 Genomics UK (COG-UK) Consortium	Harper VanSteenhouse, Yumi Kasai, David Gray, Carol Clugston, Anna Dominiczak and Alex Alderton, Roberto Amato, Jeffrey Barrett, Sonia Goncalves, Ewan Harrison, David K. Jackson, Ian Johnston, Dominic Kwiatkowski, Cordelia Langford, John Sillitoe on behalf of the Wellcome Sanger Institute COVID-19 Surveillance Team
hCoV-19/Denmark/DCGC-351606/2022	EPI_ISL_9651647	2022-01-31	Department of Bacteria, Parasites and Fungi, Statens Serum Institut, Copenhagen, Denmark	Statens Serum Institut Bioinformatics and Microbial Genomics	Danish Covid-19 Genome Consortium
hCoV-19/France/NAQ-CHUBordeaux_172/2022	EPI_ISL_9666029	2022-01-31	CHU BORDEAUX	CHU BORDEAUX	Pantxika Bellecave, Laurent Busson, Valentine Lesourd-Aubert, Agnès George-Walryck, Marie-Edith Lafon
hCoV-19/France/NAQ-CHUBordeaux_1722/2022	EPI_ISL_9666068	2022-01-31	CHU BORDEAUX	CHU BORDEAUX	Pantxika Bellecave, Laurent Busson, Valentine Lesourd-Aubert, Agnès George-Walryck, Marie-Edith Lafon
hCoV-19/Poland/22SNR1085_wsserze/2022	EPI_ISL_9725660	2022-01-27	WSSE Kielce	Wojewodzka Stacja Sanitarno-Epidemiologiczna w Rzeszowie, Laboratorium Diagnostyki Medycznej	Marzena Baranowska, Katarzyna Wilk, Karolina Ostrowska, Anna Nowakowska
hCoV-19/Poland/22SNR1135_wsserze/2022	EPI_ISL_9725862	2022-01-26	MakLab Laboratorium Diagnostyczne	Wojewodzka Stacja Sanitarno-Epidemiologiczna w Rzeszowie, Laboratorium Diagnostyki Medycznej	Marzena Baranowska, Katarzyna Wilk, Karolina Ostrowska, Anna Nowakowska
hCoV-19/Poland/22SNR1111_wsserze/2022	EPI_ISL_9725734	2022-01-25	Zaklad Diagnostyki Laboratoryjnej Koagulologii i Mikrobiologii	Wojewodzka Stacja Sanitarno-Epidemiologiczna w Rzeszowie, Laboratorium Diagnostyki Medycznej	Marzena Baranowska, Katarzyna Wilk, Karolina Ostrowska, Anna Nowakowska
hCoV-19/SriLanka/idea_uoc_00310/2022	EPI_ISL_9455816	2022-01-10	Department of Molecular Biology, Medical Research Institute, Colombo, Sri Lanka	IDEA Lab	Inoka C. Perera, Nadeeka Janage, Sahan Siriwardhana, Thejanee Perera, Chandima Sarani Sepalage, Rochelle Anthonies, Ramesha Dharmasiri
hCoV-19/SriLanka/idea_uoc_00312/2022	EPI_ISL_9455817	2022-01-10	Department of Molecular Biology, Medical Research Institute, Colombo, Sri Lanka	IDEA Lab	Inoka C. Perera, Nadeeka Janage, Sahan Siriwardhana, Thejanee Perera, Chandima Sarani Sepalage, Rochelle Anthonies, Ramesha Dharmasiri
hCoV-19/England/LSPA-3737BE1/2022	EPI_ISL_10543350	2022-02-15	Rosalind Franklin Laboratory	Wellcome Sanger Institute for the COVID-19 Genomics UK (COG-UK) Consortium	Donald Fraser, Suki Lee, Rob Howes, The Rosalind Franklin Laboratory and Alex Alderton, Roberto Amato, Jeffrey Barrett, Sonia Goncalves, Ewan Harrison, David K. Jackson, Ian Johnston, Dominic Kwiatkowski, Cordelia Langford, John Sillitoe on behalf of the Wellcome Sanger Institute COVID-19 Surveillance Team
hCoV-19/England/LSPA-3737D36/2022	EPI_ISL_10543387	2022-02-15	Rosalind Franklin Laboratory	Wellcome Sanger Institute for the COVID-19 Genomics UK (COG-UK) Consortium	Donald Fraser, Suki Lee, Rob Howes, The Rosalind Franklin Laboratory and Alex Alderton, Roberto Amato, Jeffrey Barrett, Sonia Goncalves, Ewan Harrison, David K. Jackson, Ian Johnston, Dominic Kwiatkowski, Cordelia Langford, John Sillitoe on behalf of the Wellcome Sanger Institute COVID-19 Surveillance Team
hCoV-19/USA/CA-CDC-FG-283665/2022	EPI_ISL_10568546	2022-02-16	Fulgent Genetics	Centers for Disease Control and Prevention Division of Viral Diseases, Pathogen Discovery	Dakota Howard,Dhwani Batra,Peter Cook,Jason Caravas,Benjamin Rambo-Martin,Scott Sammons,Yvette Unoarumhi,Matthew Schmerer,Kristine Lacek,Tymeckia Kendall,Victoria Caban Figueroa,Shatavia Morrison,Christopher Gulvick,Erisa Sula,Harry Gao,Mickey Li,John Gao,Joseph Fierro,Benafsh Sapra,Becky Tsai,Yan Meng,Doreen Ng,James Xie,Clinton Paden,Duncan MacCannell
hCoV-19/USA/CA-CDC-FG-282384/2022	EPI_ISL_10568710	2022-02-17	Fulgent Genetics	Centers for Disease Control and Prevention Division of Viral Diseases, Pathogen Discovery	Dakota Howard,Dhwani Batra,Peter Cook,Jason Caravas,Benjamin Rambo-Martin,Scott Sammons,Yvette Unoarumhi,Matthew Schmerer,Kristine Lacek,Tymeckia Kendall,Victoria Caban Figueroa,Shatavia Morrison,Christopher Gulvick,Erisa Sula,Harry Gao,Mickey Li,John Gao,Joseph Fierro,Benafsh Sapra,Becky Tsai,Yan Meng,Doreen Ng,James Xie,Clinton Paden,Duncan MacCannell
hCoV-19/Scotland/QEUH-38315D9/2022	EPI_ISL_10572624	2022-02-23	Lighthouse Lab in Glasgow	Wellcome Sanger Institute for the COVID-19 Genomics UK (COG-UK) Consortium	Harper VanSteenhouse, Yumi Kasai, David Gray, Carol Clugston, Anna Dominiczak and Alex Alderton, Roberto Amato, Jeffrey Barrett, Sonia Goncalves, Ewan Harrison, David K. Jackson, Ian Johnston, Dominic Kwiatkowski, Cordelia Langford, John Sillitoe on behalf of the Wellcome Sanger Institute COVID-19 Surveillance Team
hCoV-19/Scotland/QEUH-3847EC6/2022	EPI_ISL_10572747	2022-02-22	Lighthouse Lab in Glasgow	Wellcome Sanger Institute for the COVID-19 Genomics UK (COG-UK) Consortium	Harper VanSteenhouse, Yumi Kasai, David Gray, Carol Clugston, Anna Dominiczak and Alex Alderton, Roberto Amato, Jeffrey Barrett, Sonia Goncalves, Ewan Harrison, David K. Jackson, Ian Johnston, Dominic Kwiatkowski, Cordelia Langford, John Sillitoe on behalf of the Wellcome Sanger Institute COVID-19 Surveillance Team
hCoV-19/Scotland/QEUH-38509E7/2022	EPI_ISL_10573648	2022-02-23	Lighthouse Lab in Glasgow	Wellcome Sanger Institute for the COVID-19 Genomics UK (COG-UK) Consortium	Harper VanSteenhouse, Yumi Kasai, David Gray, Carol Clugston, Anna Dominiczak and Alex Alderton, Roberto Amato, Jeffrey Barrett, Sonia Goncalves, Ewan Harrison, David K. Jackson, Ian Johnston, Dominic Kwiatkowski, Cordelia Langford, John Sillitoe on behalf of the Wellcome Sanger Institute COVID-19 Surveillance Team
hCoV-19/Scotland/QEUH-3825B5E/2022	EPI_ISL_10573543	2022-02-22	Lighthouse Lab in Glasgow	Wellcome Sanger Institute for the COVID-19 Genomics UK (COG-UK) Consortium	Harper VanSteenhouse, Yumi Kasai, David Gray, Carol Clugston, Anna Dominiczak and Alex Alderton, Roberto Amato, Jeffrey Barrett, Sonia Goncalves, Ewan Harrison, David K. Jackson, Ian Johnston, Dominic Kwiatkowski, Cordelia Langford, John Sillitoe on behalf of the Wellcome Sanger Institute COVID-19 Surveillance Team
hCoV-19/Scotland/QEUH-384D2E2/2022	EPI_ISL_10573793	2022-02-23	Lighthouse Lab in Glasgow	Wellcome Sanger Institute for the COVID-19 Genomics UK (COG-UK) Consortium	Harper VanSteenhouse, Yumi Kasai, David Gray, Carol Clugston, Anna Dominiczak and Alex Alderton, Roberto Amato, Jeffrey Barrett, Sonia Goncalves, Ewan Harrison, David K. Jackson, Ian Johnston, Dominic Kwiatkowski, Cordelia Langford, John Sillitoe on behalf of the Wellcome Sanger Institute COVID-19 Surveillance Team
hCoV-19/Scotland/QEUH-384DD4B/2022	EPI_ISL_10573781	2022-02-22	Lighthouse Lab in Glasgow	Wellcome Sanger Institute for the COVID-19 Genomics UK (COG-UK) Consortium	Harper VanSteenhouse, Yumi Kasai, David Gray, Carol Clugston, Anna Dominiczak and Alex Alderton, Roberto Amato, Jeffrey Barrett, Sonia Goncalves, Ewan Harrison, David K. Jackson, Ian Johnston, Dominic Kwiatkowski, Cordelia Langford, John Sillitoe on behalf of the Wellcome Sanger Institute COVID-19 Surveillance Team
hCoV-19/Scotland/QEUH-384DD69/2022	EPI_ISL_10573748	2022-02-22	Lighthouse Lab in Glasgow	Wellcome Sanger Institute for the COVID-19 Genomics UK (COG-UK) Consortium	Harper VanSteenhouse, Yumi Kasai, David Gray, Carol Clugston, Anna Dominiczak and Alex Alderton, Roberto Amato, Jeffrey Barrett, Sonia Goncalves, Ewan Harrison, David K. Jackson, Ian Johnston, Dominic Kwiatkowski, Cordelia Langford, John Sillitoe on behalf of the Wellcome Sanger Institute COVID-19 Surveillance Team
hCoV-19/England/DHSC-CYDHJ44/2022	EPI_ISL_10577314	2022-02-15	Oncologica UK Ltd	COVID-19 Genomics UK (COG-UK) Consortium	UKHSA; Oncologica UK Ltd
hCoV-19/Wales/PHWC-PEP7ND/2022	EPI_ISL_10583107	2022-02-08	Originating lab: Wales Specialist Virology Centre Sequencing lab: Pathogen Genomics Unit	Public Health Wales Microbiology Cardiff Wales Specialist Virology Centre	Catherine Moore, Johnathan Evans, Laura Gifford, Malorie Perry, Simon Cottrell, Angela Marchbank, Alec Birchley, Alexander Adams, Amy Gaskin, Bree Gatica-Wilcox, Jason Coombes, Joel Southgate, Lauren Gilbert, Lee Graham, Nicole Pacchiarini, Sara Kumziene-Summerhayes, Sarah Taylor, Sophie Jones, Sara Rey, Matthew Bull, Joanne Watkins, Sally Corden, Tom Connor
hCoV-19/Wales/PHWC-PEP9YF/2022	EPI_ISL_10583240	2022-02-08	Originating lab: Wales Specialist Virology Centre Sequencing lab: Pathogen Genomics Unit	Public Health Wales Microbiology Cardiff Wales Specialist Virology Centre	Catherine Moore, Johnathan Evans, Laura Gifford, Malorie Perry, Simon Cottrell, Angela Marchbank, Alec Birchley, Alexander Adams, Amy Gaskin, Bree Gatica-Wilcox, Jason Coombes, Joel Southgate, Lauren Gilbert, Lee Graham, Nicole Pacchiarini, Sara Kumziene-Summerhayes, Sarah Taylor, Sophie Jones, Sara Rey, Matthew Bull, Joanne Watkins, Sally Corden, Tom Connor
hCoV-19/Norway/6440/2022	EPI_ISL_10583318	2022-02-02	Furst Medical Laboratory	Norwegian Institute of Public Health, Department of Virology	Kathrine Stene-Johansen, Kamilla Heddeland Instefjord, Hilde Elshaug, Garcia Llorente Ignacio, Jon Bråte, Engebretsen Serina Beate, Pedersen Benedikte Nevjen, Line Victoria Moen, Hilde Nordby Falkenhaug, Debech Nadia, Atiya R Ali, Marie Paulsen Madsen, Rasmus Riis Kopperud, Hilde Vollan, Karoline Bragstad, Olav Hungnes
hCoV-19/Wales/PHWC-PEP9CP/2022	EPI_ISL_10583201	2022-02-08	Originating lab: Wales Specialist Virology Centre Sequencing lab: Pathogen Genomics Unit	Public Health Wales Microbiology Cardiff Wales Specialist Virology Centre	Catherine Moore, Johnathan Evans, Laura Gifford, Malorie Perry, Simon Cottrell, Angela Marchbank, Alec Birchley, Alexander Adams, Amy Gaskin, Bree Gatica-Wilcox, Jason Coombes, Joel Southgate, Lauren Gilbert, Lee Graham, Nicole Pacchiarini, Sara Kumziene-Summerhayes, Sarah Taylor, Sophie Jones, Sara Rey, Matthew Bull, Joanne Watkins, Sally Corden, Tom Connor
hCoV-19/Wales/PHWC-PEP6R6/2022	EPI_ISL_10583067	2022-02-08	Originating lab: Wales Specialist Virology Centre Sequencing lab: Pathogen Genomics Unit	Public Health Wales Microbiology Cardiff Wales Specialist Virology Centre	Catherine Moore, Johnathan Evans, Laura Gifford, Malorie Perry, Simon Cottrell, Angela Marchbank, Alec Birchley, Alexander Adams, Amy Gaskin, Bree Gatica-Wilcox, Jason Coombes, Joel Southgate, Lauren Gilbert, Lee Graham, Nicole Pacchiarini, Sara Kumziene-Summerhayes, Sarah Taylor, Sophie Jones, Sara Rey, Matthew Bull, Joanne Watkins, Sally Corden, Tom Connor
hCoV-19/Wales/PHWC-PEP896/2022	EPI_ISL_10583140	2022-02-08	Originating lab: Wales Specialist Virology Centre Sequencing lab: Pathogen Genomics Unit	Public Health Wales Microbiology Cardiff Wales Specialist Virology Centre	Catherine Moore, Johnathan Evans, Laura Gifford, Malorie Perry, Simon Cottrell, Angela Marchbank, Alec Birchley, Alexander Adams, Amy Gaskin, Bree Gatica-Wilcox, Jason Coombes, Joel Southgate, Lauren Gilbert, Lee Graham, Nicole Pacchiarini, Sara Kumziene-Summerhayes, Sarah Taylor, Sophie Jones, Sara Rey, Matthew Bull, Joanne Watkins, Sally Corden, Tom Connor
hCoV-19/Wales/PHWC-PEPKIX/2022	EPI_ISL_10584801	2022-02-09	Originating lab: Wales Specialist Virology Centre Sequencing lab: Pathogen Genomics Unit	Public Health Wales Microbiology Cardiff Wales Specialist Virology Centre	Catherine Moore, Johnathan Evans, Laura Gifford, Malorie Perry, Simon Cottrell, Angela Marchbank, Alec Birchley, Alexander Adams, Amy Gaskin, Bree Gatica-Wilcox, Jason Coombes, Joel Southgate, Lauren Gilbert, Lee Graham, Nicole Pacchiarini, Sara Kumziene-Summerhayes, Sarah Taylor, Sophie Jones, Sara Rey, Matthew Bull, Joanne Watkins, Sally Corden, Tom Connor
hCoV-19/Wales/PHWC-PEPSSB/2022	EPI_ISL_10585436	2022-02-09	Originating lab: Wales Specialist Virology Centre Sequencing lab: Pathogen Genomics Unit	Public Health Wales Microbiology Cardiff Wales Specialist Virology Centre	Catherine Moore, Johnathan Evans, Laura Gifford, Malorie Perry, Simon Cottrell, Angela Marchbank, Alec Birchley, Alexander Adams, Amy Gaskin, Bree Gatica-Wilcox, Jason Coombes, Joel Southgate, Lauren Gilbert, Lee Graham, Nicole Pacchiarini, Sara Kumziene-Summerhayes, Sarah Taylor, Sophie Jones, Sara Rey, Matthew Bull, Joanne Watkins, Sally Corden, Tom Connor
hCoV-19/Wales/PHWC-PEPT1Q/2022	EPI_ISL_10585445	2022-02-08	Originating lab: Wales Specialist Virology Centre Sequencing lab: Pathogen Genomics Unit	Public Health Wales Microbiology Cardiff Wales Specialist Virology Centre	Catherine Moore, Johnathan Evans, Laura Gifford, Malorie Perry, Simon Cottrell, Angela Marchbank, Alec Birchley, Alexander Adams, Amy Gaskin, Bree Gatica-Wilcox, Jason Coombes, Joel Southgate, Lauren Gilbert, Lee Graham, Nicole Pacchiarini, Sara Kumziene-Summerhayes, Sarah Taylor, Sophie Jones, Sara Rey, Matthew Bull, Joanne Watkins, Sally Corden, Tom Connor
hCoV-19/Wales/PHWC-PEXGZM/2022	EPI_ISL_10588779	2022-02-09	Originating lab: Wales Specialist Virology Centre Sequencing lab: Pathogen Genomics Unit	Public Health Wales Microbiology Cardiff Wales Specialist Virology Centre	Catherine Moore, Johnathan Evans, Laura Gifford, Malorie Perry, Simon Cottrell, Angela Marchbank, Alec Birchley, Alexander Adams, Amy Gaskin, Bree Gatica-Wilcox, Jason Coombes, Joel Southgate, Lauren Gilbert, Lee Graham, Nicole Pacchiarini, Sara Kumziene-Summerhayes, Sarah Taylor, Sophie Jones, Sara Rey, Matthew Bull, Joanne Watkins, Sally Corden, Tom Connor
hCoV-19/Wales/PHWC-PEPOFK/2022	EPI_ISL_10584910	2022-02-08	Originating lab: Wales Specialist Virology Centre Sequencing lab: Pathogen Genomics Unit	Public Health Wales Microbiology Cardiff Wales Specialist Virology Centre	Catherine Moore, Johnathan Evans, Laura Gifford, Malorie Perry, Simon Cottrell, Angela Marchbank, Alec Birchley, Alexander Adams, Amy Gaskin, Bree Gatica-Wilcox, Jason Coombes, Joel Southgate, Lauren Gilbert, Lee Graham, Nicole Pacchiarini, Sara Kumziene-Summerhayes, Sarah Taylor, Sophie Jones, Sara Rey, Matthew Bull, Joanne Watkins, Sally Corden, Tom Connor
hCoV-19/Wales/PHWC-PEPMP9/2022	EPI_ISL_10584870	2022-02-09	Originating lab: Wales Specialist Virology Centre Sequencing lab: Pathogen Genomics Unit	Public Health Wales Microbiology Cardiff Wales Specialist Virology Centre	Catherine Moore, Johnathan Evans, Laura Gifford, Malorie Perry, Simon Cottrell, Angela Marchbank, Alec Birchley, Alexander Adams, Amy Gaskin, Bree Gatica-Wilcox, Jason Coombes, Joel Southgate, Lauren Gilbert, Lee Graham, Nicole Pacchiarini, Sara Kumziene-Summerhayes, Sarah Taylor, Sophie Jones, Sara Rey, Matthew Bull, Joanne Watkins, Sally Corden, Tom Connor
hCoV-19/Wales/PHWC-PEM9NF/2022	EPI_ISL_10582362	2022-02-08	Originating lab: Wales Specialist Virology Centre Sequencing lab: Pathogen Genomics Unit	Public Health Wales Microbiology Cardiff Wales Specialist Virology Centre	Catherine Moore, Johnathan Evans, Laura Gifford, Malorie Perry, Simon Cottrell, Angela Marchbank, Alec Birchley, Alexander Adams, Amy Gaskin, Bree Gatica-Wilcox, Jason Coombes, Joel Southgate, Lauren Gilbert, Lee Graham, Nicole Pacchiarini, Sara Kumziene-Summerhayes, Sarah Taylor, Sophie Jones, Sara Rey, Matthew Bull, Joanne Watkins, Sally Corden, Tom Connor
hCoV-19/Wales/PHWC-PEPCA8/2022	EPI_ISL_10583542	2022-02-08	Originating lab: Wales Specialist Virology Centre Sequencing lab: Pathogen Genomics Unit	Public Health Wales Microbiology Cardiff Wales Specialist Virology Centre	Catherine Moore, Johnathan Evans, Laura Gifford, Malorie Perry, Simon Cottrell, Angela Marchbank, Alec Birchley, Alexander Adams, Amy Gaskin, Bree Gatica-Wilcox, Jason Coombes, Joel Southgate, Lauren Gilbert, Lee Graham, Nicole Pacchiarini, Sara Kumziene-Summerhayes, Sarah Taylor, Sophie Jones, Sara Rey, Matthew Bull, Joanne Watkins, Sally Corden, Tom Connor
hCoV-19/Spain/CT-HUGTiPM081UY6C10/2022	EPI_ISL_10497580	2022-02-16	Microbiology Department, Laboratori Clínic Metropolitana Nord. Hospital Universitari Germans Trias i Pujol	Can Ruti SARS-CoV-2 Sequencing Hub (HUGTiP/IrsiCaixa/IGTP)	Marc Noguera-Julian, Pilar Armengol, Ignacio Blanco, Ana Blanco, Antoni E Bordoy, Francesc Catala-Moll, Pere-Joan Cardona, Gemma Clara, Bonaventura Clotet, Andreu Coello, Montserrat Giménez, Sara González, Mercedes Guerrero, David Panisello, Roger Paredes, Alexia París, Verónica Saludes, Laia Soler, Lauro Sumoy, and Elisa Martró on behalf of the Can Ruti SARS-CoV-2 Sequencing Hub
hCoV-19/Sweden/DA10483653/2022	EPI_ISL_10600616	2022-02-01	Swedish national genomic surveillance program of SARS-CoV-2	The Public Health Agency of Sweden	Maximilian Riess, Maria Lind Karlberg, Alma Brolund, Swedish national genomic surveillance program of SARS-CoV-2
hCoV-19/India/MP-AIIMS_B-ICMR-INSACOG-WGS-308/2022	EPI_ISL_10626757	2022-02-03	AIIMS Bhopal VRDL/Translational Medicine - INSACOG	NIV Influenza	Anvita G. Malhotra, Leena Lokhande, Payal Soni, Ashvini Yadav, Satya Prakash Vishwakarma, Jitendra Singh,Shaswati Nema, Debasis Biswas
hCoV-19/Australia/VIC43865/2022	EPI_ISL_10566128	2022-02-12	Microbiological Diagnostic Unit - Public Health Laboratory (MDU-PHL), The Peter Doherty Institute for Infection and Immunity	Microbiological Diagnostic Unit - Public Health Laboratory (MDU-PHL), The Peter Doherty Institute for Infection and Immunity	Seemann, T., Horan, K., Sherry, N.L.
hCoV-19/England/DHSC-CYDWHTJ/2022	EPI_ISL_10628184	2022-02-17	Oncologica UK Ltd	COVID-19 Genomics UK (COG-UK) Consortium	UKHSA; Oncologica UK Ltd
hCoV-19/England/PHEP-YYRJH9X/2022	EPI_ISL_10633942	2022-01-30	Respiratory Virus Unit, Microbiology Services Colindale, Public Health England	COVID-19 Genomics UK (COG-UK) Consortium	PHE Covid Sequencing Team
hCoV-19/Russia/MOW-Moscow_PMVL-SN402/2022	EPI_ISL_10627062	2022-01-24	Pathogenic Microorganisms Variability Laboratory	Pathogenic Microorganisms Variability Laboratory	Aleksandr Aleksandrov, Alexander Voskoboinikov, Elena Shidlovskaya, Elizaveta Divisenko, Lyudmila Vasilchenko, Arina Bessonova, Nadezhda Kuznetsova, Andrei Siniavin, Daria Kustova, Andrey Pochtovyy, Artem Tkachuk, Anna Kovyrshina, Anna Iliukhina, Andrey Botikov, Artem Shelkov, Inna Dolzhikova, Vladimir Gushchin, Denis Logunov, Alexander Gintsburg
hCoV-19/SouthAfrica/NCV705/2022	EPI_ISL_10637619	2022-02-07	National Health Laboratory Services, Virology	National Health Laboratory Services, Virology	Kathleen Subramoney, Nkhensani Mtileni, Avani Bharuthram, Ashlyn S. C. Davis, Florette K. Treurnicht
hCoV-19/India/HR-IGIB1210116826/2022	EPI_ISL_10638451	2022-01	Maharshi Dayanand University-Rohtak,CSIR-Institute of Genomics and Integrative Biology (CSIR-IGIB)	MDU, Rohtak, Haryana/CSIR-IGIB/INSACOG	Nar Singh Chauhan, Rajesh Pandey, Varsha Ravi, Monika Yadav, Aparna Swaminathan, Sheeba Saifi, Pallavi Mishra, Shaista Praveen, Kriti Khare, Aanchal Yadav, Ranjeet Maurya, Priti Devi, Partha Chattopadhyay, Uzma Shamim, Priyanka Mehta, Anil Kumar, Nisha Rawat
hCoV-19/India/HR-IGIB1210632995994/2022	EPI_ISL_10638541	2022-01	Maharshi Dayanand University-Rohtak,CSIR-Institute of Genomics and Integrative Biology (CSIR-IGIB)	MDU, Rohtak, Haryana/CSIR-IGIB/INSACOG	Nar Singh Chauhan, Rajesh Pandey, Varsha Ravi, Monika Yadav, Aparna Swaminathan, Sheeba Saifi, Pallavi Mishra, Shaista Praveen, Kriti Khare, Aanchal Yadav, Ranjeet Maurya, Priti Devi, Partha Chattopadhyay, Uzma Shamim, Priyanka Mehta, Anil Kumar, Nisha Rawat
hCoV-19/Australia/VIC42977/2022	EPI_ISL_10564585	2022-02-10	Microbiological Diagnostic Unit - Public Health Laboratory (MDU-PHL), The Peter Doherty Institute for Infection and Immunity	Microbiological Diagnostic Unit - Public Health Laboratory (MDU-PHL), The Peter Doherty Institute for Infection and Immunity	Seemann, T., Horan, K., Sherry, N.L.
hCoV-19/Scotland/QEUH-385BB04/2022	EPI_ISL_10642593	2022-02-24	Lighthouse Lab in Glasgow	Wellcome Sanger Institute for the COVID-19 Genomics UK (COG-UK) Consortium	Harper VanSteenhouse, Yumi Kasai, David Gray, Carol Clugston, Anna Dominiczak and Alex Alderton, Roberto Amato, Jeffrey Barrett, Sonia Goncalves, Ewan Harrison, David K. Jackson, Ian Johnston, Dominic Kwiatkowski, Cordelia Langford, John Sillitoe on behalf of the Wellcome Sanger Institute COVID-19 Surveillance Team
hCoV-19/Scotland/QEUH-385FD91/2022	EPI_ISL_10642463	2022-02-24	Lighthouse Lab in Glasgow	Wellcome Sanger Institute for the COVID-19 Genomics UK (COG-UK) Consortium	Harper VanSteenhouse, Yumi Kasai, David Gray, Carol Clugston, Anna Dominiczak and Alex Alderton, Roberto Amato, Jeffrey Barrett, Sonia Goncalves, Ewan Harrison, David K. Jackson, Ian Johnston, Dominic Kwiatkowski, Cordelia Langford, John Sillitoe on behalf of the Wellcome Sanger Institute COVID-19 Surveillance Team
hCoV-19/Scotland/QEUH-3861A68/2022	EPI_ISL_10642609	2022-02-24	Lighthouse Lab in Glasgow	Wellcome Sanger Institute for the COVID-19 Genomics UK (COG-UK) Consortium	Harper VanSteenhouse, Yumi Kasai, David Gray, Carol Clugston, Anna Dominiczak and Alex Alderton, Roberto Amato, Jeffrey Barrett, Sonia Goncalves, Ewan Harrison, David K. Jackson, Ian Johnston, Dominic Kwiatkowski, Cordelia Langford, John Sillitoe on behalf of the Wellcome Sanger Institute COVID-19 Surveillance Team
hCoV-19/England/MILK-385C9CD/2022	EPI_ISL_10641411	2022-02-23	Lighthouse Lab in Milton Keynes	Wellcome Sanger Institute for the COVID-19 Genomics UK (COG-UK) Consortium	The Lighthouse Lab in Milton Keynes and Alex Alderton, Roberto Amato, Jeffrey Barrett, Sonia Goncalves, Ewan Harrison, David K. Jackson, Ian Johnston, Dominic Kwiatkowski, Cordelia Langford, John Sillitoe on behalf of the Wellcome Sanger Institute COVID-19 Surveillance Team
hCoV-19/England/MILK-3855320/2022	EPI_ISL_10643006	2022-02-24	Lighthouse Lab in Milton Keynes	Wellcome Sanger Institute for the COVID-19 Genomics UK (COG-UK) Consortium	The Lighthouse Lab in Milton Keynes and Alex Alderton, Roberto Amato, Jeffrey Barrett, Sonia Goncalves, Ewan Harrison, David K. Jackson, Ian Johnston, Dominic Kwiatkowski, Cordelia Langford, John Sillitoe on behalf of the Wellcome Sanger Institute COVID-19 Surveillance Team
hCoV-19/England/MILK-3855830/2022	EPI_ISL_10643119	2022-02-24	Lighthouse Lab in Milton Keynes	Wellcome Sanger Institute for the COVID-19 Genomics UK (COG-UK) Consortium	The Lighthouse Lab in Milton Keynes and Alex Alderton, Roberto Amato, Jeffrey Barrett, Sonia Goncalves, Ewan Harrison, David K. Jackson, Ian Johnston, Dominic Kwiatkowski, Cordelia Langford, John Sillitoe on behalf of the Wellcome Sanger Institute COVID-19 Surveillance Team
hCoV-19/Scotland/QEUH-38650BD/2022	EPI_ISL_10644498	2022-02-23	Lighthouse Lab in Glasgow	Wellcome Sanger Institute for the COVID-19 Genomics UK (COG-UK) Consortium	Harper VanSteenhouse, Yumi Kasai, David Gray, Carol Clugston, Anna Dominiczak and Alex Alderton, Roberto Amato, Jeffrey Barrett, Sonia Goncalves, Ewan Harrison, David K. Jackson, Ian Johnston, Dominic Kwiatkowski, Cordelia Langford, John Sillitoe on behalf of the Wellcome Sanger Institute COVID-19 Surveillance Team
hCoV-19/Scotland/QEUH-3862C61/2022	EPI_ISL_10644991	2022-02-24	Lighthouse Lab in Glasgow	Wellcome Sanger Institute for the COVID-19 Genomics UK (COG-UK) Consortium	Harper VanSteenhouse, Yumi Kasai, David Gray, Carol Clugston, Anna Dominiczak and Alex Alderton, Roberto Amato, Jeffrey Barrett, Sonia Goncalves, Ewan Harrison, David K. Jackson, Ian Johnston, Dominic Kwiatkowski, Cordelia Langford, John Sillitoe on behalf of the Wellcome Sanger Institute COVID-19 Surveillance Team
hCoV-19/SouthAfrica/NICD-N30382/2021	EPI_ISL_10646460	2021-12-01	Ndlovu Research Centre	National Institute for Communicable Diseases of the National Health Laboratory Service	Amoako DG, Everatt J, Kekana D, Scheepers C, Mohale T, Ntuli N, Mahlangu B, Mnguni A, Ismail A, Bhiman JN, Wolter N
hCoV-19/SouthAfrica/NICD-N32371/2022	EPI_ISL_10646512	2022-01-18	RUSTENBURG LABORATORY	National Institute for Communicable Diseases of the National Health Laboratory Service	Amoako DG, Everatt J, Kekana D, Scheepers C, Mohale T, Ntuli N, Mahlangu B, Mnguni A, Ismail A, Bhiman JN, Wolter N
hCoV-19/SouthAfrica/NICD-N29473/2022	EPI_ISL_10646521	2022-01-05	ROB FERREIRA LABORATORY	National Institute for Communicable Diseases of the National Health Laboratory Service	Amoako DG, Everatt J, Kekana D, Scheepers C, Mohale T, Ntuli N, Mahlangu B, Mnguni A, Ismail A, Bhiman JN, Wolter N
hCoV-19/SouthAfrica/NICD-N32383/2022	EPI_ISL_10646525	2022-01-14	RUSTENBURG LABORATORY	National Institute for Communicable Diseases of the National Health Laboratory Service	Amoako DG, Everatt J, Kekana D, Scheepers C, Mohale T, Ntuli N, Mahlangu B, Mnguni A, Ismail A, Bhiman JN, Wolter N
hCoV-19/France/PAC-IHU-66680_Nova1/2022	EPI_ISL_10648504	2022-02	MEPHI, Aix Marseille University	MEPHI, Aix Marseille University	Anthony LEVASSEUR
hCoV-19/France/PAC-IHU-66020_Nova1/2022	EPI_ISL_10648519	2022-02	MEPHI, Aix Marseille University	MEPHI, Aix Marseille University	Anthony LEVASSEUR
hCoV-19/France/PAC-IHU-66720_Nova1/2022	EPI_ISL_10648525	2022-02	MEPHI, Aix Marseille University	MEPHI, Aix Marseille University	Anthony LEVASSEUR
hCoV-19/Australia/VIC42951/2022	EPI_ISL_10564361	2022-02-10	Microbiological Diagnostic Unit - Public Health Laboratory (MDU-PHL), The Peter Doherty Institute for Infection and Immunity	Microbiological Diagnostic Unit - Public Health Laboratory (MDU-PHL), The Peter Doherty Institute for Infection and Immunity	Seemann, T., Horan, K., Sherry, N.L.
hCoV-19/Australia/VIC41579/2022	EPI_ISL_10563641	2022-02-10	Microbiological Diagnostic Unit - Public Health Laboratory (MDU-PHL), The Peter Doherty Institute for Infection and Immunity	Microbiological Diagnostic Unit - Public Health Laboratory (MDU-PHL), The Peter Doherty Institute for Infection and Immunity	Seemann, T., Horan, K., Sherry, N.L.
hCoV-19/India/UP-ILBS-WGS3698/2022	EPI_ISL_10661002	2022-01-20	CHACHA NEHRU BAL CHIKITSALAYA	ILBS	Ekta Gupta, Varun Suroliya, Pramod Gautam, Reshu Agarwal, Urvinder Kaur, Amit Pandey, Arjun Bhugra, Priya Singh, Chhagan Bihari Sharma, Shiv Kumar Sarin
hCoV-19/Wales/PHWC-PEO9UZ/2022	EPI_ISL_10674518	2022-02-10	Originating lab: Wales Specialist Virology Centre Sequencing lab: Pathogen Genomics Unit	Public Health Wales Microbiology Cardiff Wales Specialist Virology Centre	Catherine Moore, Johnathan Evans, Laura Gifford, Malorie Perry, Simon Cottrell, Angela Marchbank, Alec Birchley, Alexander Adams, Amy Gaskin, Bree Gatica-Wilcox, Jason Coombes, Joel Southgate, Lauren Gilbert, Lee Graham, Nicole Pacchiarini, Sara Kumziene-Summerhayes, Sarah Taylor, Sophie Jones, Sara Rey, Matthew Bull, Joanne Watkins, Sally Corden, Tom Connor
hCoV-19/India/RJ-SMS-ICMR-INSACOG-TS-9669/2022	EPI_ISL_10675626	2022-02-12	SMS MEDICAL COLLEGE,JAIPUR	NIV Influenza	Bharti Malhotra, Swati Gautam, Pratibha Sharma, Himanshu sharma,Dinesh parsoya, Farah Deeba, Neha Bhomia, Nita pal, Varsha Potdar, Pragya D Yadav, Nivedita Gupta, Sudhir Bhandari
hCoV-19/India/RJ-SMS-ICMR-INSACOG-TS-9400/2022	EPI_ISL_10675531	2022-02-11	SMS MEDICAL COLLEGE,JAIPUR	NIV Influenza	Bharti Malhotra, Swati Gautam, Pratibha Sharma, Himanshu sharma,Dinesh parsoya, Farah Deeba, Neha Bhomia, Nita pal, Varsha Potdar, Pragya D Yadav, Nivedita Gupta, Sudhir Bhandari
hCoV-19/Denmark/DCGC-399833/2022	EPI_ISL_10676823	2022-02-27	Department of Bacteria, Parasites and Fungi, Statens Serum Institut, Copenhagen, Denmark	Statens Serum Institut Bioinformatics and Microbial Genomics	Danish Covid-19 Genome Consortium
hCoV-19/Poland/PZH-UMB-13802/2022	EPI_ISL_9977815	2022-02-01	NZOZ Białostockie Centrum Analiz Medycznych Sp. z o o	1. Academic Center for Pathomorphological and Genetic-Molecular Diagnostics ltd, Bialystok, Poland 2. National Institute of Public Health - National Institute of Hygiene, Warsaw, Poland	Radosław Charkiewicz, Jacek Nikliński, Przemysław Biecek. Joanna Reszeć, Piotr Majewski, Anetta Sulewska, Piotr Karabowicz, Joanna Kiśluk, Janusz Dzięcioł, Konrad Raczkowski, Katarzyna Zacharczuk, Magdalena Nowakowska, Małgorzata Sadkowska-Todys, Tomasz Wołkowicz
hCoV-19/France/PAC-IHU-66833_Nova1/2022	EPI_ISL_10649160	2022-02	MEPHI, Aix Marseille University	MEPHI, Aix Marseille University	Anthony LEVASSEUR
hCoV-19/Poland/PZH-UMB-15200/2022	EPI_ISL_9985772	2022-01-29	Regionalne Centrum Krwiodawstwa i Krwiolecznictwa w Poznaniu	1. Academic Center for Pathomorphological and Genetic-Molecular Diagnostics ltd, Bialystok, Poland 2. National Institute of Public Health - National Institute of Hygiene, Warsaw, Poland	Radosław Charkiewicz, Jacek Nikliński, Przemysław Biecek. Joanna Reszeć, Piotr Majewski, Anetta Sulewska, Piotr Karabowicz, Joanna Kiśluk, Janusz Dzięcioł, Konrad Raczkowski, Katarzyna Zacharczuk, Magdalena Nowakowska, Małgorzata Sadkowska-Todys, Tomasz Wołkowicz
hCoV-19/Poland/PZH-UMB-15210/2022	EPI_ISL_9985780	2022-01-29	Regionalne Centrum Krwiodawstwa i Krwiolecznictwa w Poznaniu	1. Academic Center for Pathomorphological and Genetic-Molecular Diagnostics ltd, Bialystok, Poland 2. National Institute of Public Health - National Institute of Hygiene, Warsaw, Poland	Radosław Charkiewicz, Jacek Nikliński, Przemysław Biecek. Joanna Reszeć, Piotr Majewski, Anetta Sulewska, Piotr Karabowicz, Joanna Kiśluk, Janusz Dzięcioł, Konrad Raczkowski, Katarzyna Zacharczuk, Magdalena Nowakowska, Małgorzata Sadkowska-Todys, Tomasz Wołkowicz
hCoV-19/India/TG-CCMB-CIC3324/2022	EPI_ISL_10748341	2022-01-29	CSIR-Centre for Cellular and Molecular Biology	CSIR-Centre for Cellular and Molecular Biology-INSACOG Plus	Pramada Prasad,Bishwadeep Singha,Jandhyala Sai Krishna,B Himasri,Ara Sreenivas,Vidhyadhari Methuku,Sreelekshmi MS,Tulasi Nagabandi,Malini Nemalikanti,Sumedha Avadhanula,Amareshwar Vodapalli,Ashutosh Aasdev,Lamuk Zaveri,Valli Nagalakshmi Undamatla,Archana Bharadwaj Siva,Karthik Bharadwaj Tallapaka,Rakesh K Mishra,Divya Tej Sowpati,Surabhi Srivastava
hCoV-19/India/DL-ILBS-WGS4138/2022	EPI_ISL_10748063	2022-01-27	ARMY BASE HOSPITAL	ILBS/INSACOG	Ekta Gupta, Varun Suroliya, Pramod Gautam, Reshu Agarwal, Urvinder Kaur, Amit Pandey, Arjun Bhugra, Priya Singh, Chhagan Bihari Sharma, Shiv Kumar Sarin
hCoV-19/India/KA-RFNB-6153/2022	EPI_ISL_10746512	2022-02	APOLLO HEALTH AND LIFESTYLE LTD	National Center for Biological Sciences, TIFR - Rockefeller Foundation	Darshan Sreenivas,Bhagyashree Madhav Shelar,Kathirvel Kandasamy,Lakshminarayanan CP,Awadhesh Pandit,Satyajit Mayor,Uma Ramakrishnan,Dimple Notani
hCoV-19/India/KA-RFNB-6141/2022	EPI_ISL_10746592	2022-02	APOLLO HEALTH AND LIFESTYLE LTD	National Center for Biological Sciences, TIFR - Rockefeller Foundation	Darshan Sreenivas,Bhagyashree Madhav Shelar,Kathirvel Kandasamy,Lakshminarayanan CP,Awadhesh Pandit,Satyajit Mayor,Uma Ramakrishnan,Dimple Notani
hCoV-19/India/KA-RFNB-5661/2022	EPI_ISL_10746495	2022-02	APOLLO HEALTH AND LIFESTYLE LTD	National Center for Biological Sciences, TIFR - Rockefeller Foundation	Darshan Sreenivas,Bhagyashree Madhav Shelar,Kathirvel Kandasamy,Lakshminarayanan CP,Awadhesh Pandit,Satyajit Mayor,Uma Ramakrishnan,Dimple Notani
hCoV-19/India/KA-RFNB-6160/2022	EPI_ISL_10746521	2022-02	APOLLO HEALTH AND LIFESTYLE LTD	National Center for Biological Sciences, TIFR - Rockefeller Foundation	Darshan Sreenivas,Bhagyashree Madhav Shelar,Kathirvel Kandasamy,Lakshminarayanan CP,Awadhesh Pandit,Satyajit Mayor,Uma Ramakrishnan,Dimple Notani
hCoV-19/India/KA-RFNB-5416/2022	EPI_ISL_10746109	2022-02	APOLLO HEALTH AND LIFESTYLE LTD	National Center for Biological Sciences, TIFR - Rockefeller Foundation	Darshan Sreenivas,Bhagyashree Madhav Shelar,Kathirvel Kandasamy,Lakshminarayanan CP,Awadhesh Pandit,Satyajit Mayor,Uma Ramakrishnan,Dimple Notani
hCoV-19/India/KA-RFNB-5363/2022	EPI_ISL_10746119	2022-02	APOLLO HEALTH AND LIFESTYLE LTD	National Center for Biological Sciences, TIFR - Rockefeller Foundation	Darshan Sreenivas,Bhagyashree Madhav Shelar,Kathirvel Kandasamy,Lakshminarayanan CP,Awadhesh Pandit,Satyajit Mayor,Uma Ramakrishnan,Dimple Notani
hCoV-19/India/KA-RFNB-5537/2022	EPI_ISL_10746123	2022-02	BANGALORE BAPTIST HOSPITAL	National Center for Biological Sciences, TIFR - Rockefeller Foundation	Darshan Sreenivas,Bhagyashree Madhav Shelar,Kathirvel Kandasamy,Lakshminarayanan CP,Awadhesh Pandit,Satyajit Mayor,Uma Ramakrishnan,Dimple Notani
hCoV-19/India/KA-RFNB-5370/2022	EPI_ISL_10746129	2022-02	APOLLO HEALTH AND LIFESTYLE LTD	National Center for Biological Sciences, TIFR - Rockefeller Foundation	Darshan Sreenivas,Bhagyashree Madhav Shelar,Kathirvel Kandasamy,Lakshminarayanan CP,Awadhesh Pandit,Satyajit Mayor,Uma Ramakrishnan,Dimple Notani
hCoV-19/India/KA-RFNB-5381/2022	EPI_ISL_10746114	2022-02	APOLLO HEALTH AND LIFESTYLE LTD	National Center for Biological Sciences, TIFR - Rockefeller Foundation	Darshan Sreenivas,Bhagyashree Madhav Shelar,Kathirvel Kandasamy,Lakshminarayanan CP,Awadhesh Pandit,Satyajit Mayor,Uma Ramakrishnan,Dimple Notani
hCoV-19/India/KA-RFNB-5404/2022	EPI_ISL_10746106	2022-02	APOLLO HEALTH AND LIFESTYLE LTD	National Center for Biological Sciences, TIFR - Rockefeller Foundation	Darshan Sreenivas,Bhagyashree Madhav Shelar,Kathirvel Kandasamy,Lakshminarayanan CP,Awadhesh Pandit,Satyajit Mayor,Uma Ramakrishnan,Dimple Notani
hCoV-19/India/KA-RFNB-5453/2022	EPI_ISL_10746125	2022-02	BANGALORE BAPTIST HOSPITAL	National Center for Biological Sciences, TIFR - Rockefeller Foundation	Darshan Sreenivas,Bhagyashree Madhav Shelar,Kathirvel Kandasamy,Lakshminarayanan CP,Awadhesh Pandit,Satyajit Mayor,Uma Ramakrishnan,Dimple Notani
hCoV-19/India/KA-RFNB-5398/2022	EPI_ISL_10746117	2022-02	APOLLO HEALTH AND LIFESTYLE LTD	National Center for Biological Sciences, TIFR - Rockefeller Foundation	Darshan Sreenivas,Bhagyashree Madhav Shelar,Kathirvel Kandasamy,Lakshminarayanan CP,Awadhesh Pandit,Satyajit Mayor,Uma Ramakrishnan,Dimple Notani
hCoV-19/India/KA-RFNB-5389/2022	EPI_ISL_10746111	2022-02	APOLLO HEALTH AND LIFESTYLE LTD	National Center for Biological Sciences, TIFR - Rockefeller Foundation	Darshan Sreenivas,Bhagyashree Madhav Shelar,Kathirvel Kandasamy,Lakshminarayanan CP,Awadhesh Pandit,Satyajit Mayor,Uma Ramakrishnan,Dimple Notani
hCoV-19/India/KA-RFNB-5386/2022	EPI_ISL_10746126	2022-02	APOLLO HEALTH AND LIFESTYLE LTD	National Center for Biological Sciences, TIFR - Rockefeller Foundation	Darshan Sreenivas,Bhagyashree Madhav Shelar,Kathirvel Kandasamy,Lakshminarayanan CP,Awadhesh Pandit,Satyajit Mayor,Uma Ramakrishnan,Dimple Notani
hCoV-19/Poland/Kce-2450/2022	EPI_ISL_10402835	2022-02-21	Laboratorium Medyczne GynCentrum – Oddział Sosnowiec	Wojewódzka Stacja Sanitarno-Epidemiologiczna w Katowicach	Beata Rozwadowska, Marta Albertyńska, Agata Chajda, Elżbieta Bartkowiak, Adrian Miara
hCoV-19/Israel/ICH-741121547/2022	EPI_ISL_10406717	2022-02-11	Clinical Microbiology Laboratory, Tel Aviv Sourasky Medical Center	Clinical Microbiology Laboratory, Tel Aviv Sourasky Medical Center	Orly Eshel, Katya Levytskyi, Ora Halutz, Matan Slutzkin, Alon Ziv, Lior Handler, Goel Morad, Amos Adler
hCoV-19/Poland/WSSEGorzow-22S1607/2022	EPI_ISL_10406922	2022-02-14	Wojewódzki Szpital Specjalistyczny Ośrodek Badawczo-Rozwojowy oraz Dolnośląskie Centrum Diagnostyki Laboratoryjnej	Wojewodzka Stacja Sanitarno-Epidemiologiczna w Gorzowie Wielkopolskim	Elzbieta Justynska, Renata Siegel, Klaudia Kobendza-Wlodarczak, Patrycja Faberska, Patrycja Rakowska and Marek Margol
hCoV-19/SriLanka/aicbu4993/2022	EPI_ISL_10407056	2022-02-23	Allergy, Immunology and Cell Biology Unit (AICBU)	Allergy, Immunology and Cell Biology Unit (AICBU)	Chandima Jeewandara, Deshni Jayathilaka, Heshan Kuruppu, Tibutius Thanesh, Farha Bary, Dumni Guasinghe, Dinuka Ariyaratne, Ayesha Wijesinghe, Diyanath Ranasinghe, Gathsaurie Neelika Malavige
hCoV-19/SriLanka/aicbu4968/2022	EPI_ISL_10407036	2022-02-22	Allergy, Immunology and Cell Biology Unit (AICBU)	Allergy, Immunology and Cell Biology Unit (AICBU)	Chandima Jeewandara, Deshni Jayathilaka, Heshan Kuruppu, Tibutius Thanesh, Farha Bary, Dumni Guasinghe, Dinuka Ariyaratne, Ayesha Wijesinghe, Diyanath Ranasinghe, Gathsaurie Neelika Malavige
hCoV-19/USA/CO-CDPHE-2102849984/2022	EPI_ISL_10409282	2022-01-26	Colorado Department of Public Health and Environment	Colorado Department of Public Health and Environment	Laura Bankers, Molly C. Hetherington-Rauth, Diana Ir, Alexandria Rossheim, Michael Martin, Mandy Waters, Arianna Smith, Shannon R. Matzinger, Emily A. Travanty
hCoV-19/SouthAfrica/CERI-KRISP-K036538/2022	EPI_ISL_10640454	2022-02-09	National Health Laboratory Services	CERI, Centre for Epidemic Response and Innovation, Stellenbosch University and KRISP, KZN Research Innovation and Sequencing Platform, UKZN.	Jean Maritz, Nadine Cronje, Petra Raimond, Tongai Maponga, Shannon Wilson, Gert van Zyl, Wolfgang Preiser, Giandhari J, Pillay S, Naidoo Y, Naicker D, Maharaj A, Anyaneji UJ,Sanko TJ, Moir M, Van Wyk S, San JE, Tshiabuila D, Tegally H, Wilkinson E, de Oliveira T
hCoV-19/India/MZ-INSACOG-1526100935716/2022	EPI_ISL_10005197	2022-01-12	INSACOG-Mizoram	National Institute of Biomedical Genomics – INSACOG	Arindam Maitra, Swagnik Roy, Nidhan Kumar Biswas, Gracy Laldinmawii, Sreedhar Chinnaswamy, N Senthil Kumar, Saumitra Das
hCoV-19/India/WB-INSACOG-1931502841527/2022	EPI_ISL_10005210	2022-01-12	INSACOG-WB	National Institute of Biomedical Genomics – INSACOG	Arindam Maitra, Bhaswati Bandyopadhyay, Nidhan Kumar Biswas, Tamal Ghosh, Sreedhar Chinnaswamy, Ajay Chakraborti, Saumitra Das
hCoV-19/India/WB-INSACOG-1930400939809/2022	EPI_ISL_10005212	2022-01-29	INSACOG-WB	National Institute of Biomedical Genomics – INSACOG	Arindam Maitra, Bhaswati Bandyopadhyay, Nidhan Kumar Biswas, Tamal Ghosh, Sreedhar Chinnaswamy, Ajay Chakraborti, Saumitra Das
hCoV-19/India/TR-INSACOG-636325188/2022	EPI_ISL_10005206	2022-01-11	INSACOG-Tripura	National Institute of Biomedical Genomics – INSACOG	Arindam Maitra, Tapan Majumdar, Nidhan Kumar Biswas, Saikat Majumder, Sreedhar Chinnaswamy, Apurba Sarkar, Saumitra Das
hCoV-19/India/WB-INSACOG-1931502804271/2022	EPI_ISL_10005192	2022-01-09	INSACOG-WB	National Institute of Biomedical Genomics – INSACOG	Arindam Maitra, Bhaswati Bandyopadhyay, Nidhan Kumar Biswas, Tamal Ghosh, Sreedhar Chinnaswamy, Ajay Chakraborti, Saumitra Das
hCoV-19/India/WB-INSACOG-1931502845110/2022	EPI_ISL_10005215	2022-01-12	INSACOG-WB	National Institute of Biomedical Genomics – INSACOG	Arindam Maitra, Bhaswati Bandyopadhyay, Nidhan Kumar Biswas, Tamal Ghosh, Sreedhar Chinnaswamy, Ajay Chakraborti, Saumitra Das
hCoV-19/India/TR-INSACOG-636270160/2022	EPI_ISL_10005188	2022-01-11	INSACOG-Tripura	National Institute of Biomedical Genomics – INSACOG	Arindam Maitra, Tapan Majumdar, Nidhan Kumar Biswas, Saikat Majumder, Sreedhar Chinnaswamy, Apurba Sarkar, Saumitra Das
hCoV-19/India/TR-INSACOG-636413753/2022	EPI_ISL_10005196	2022-01-12	INSACOG-Tripura	National Institute of Biomedical Genomics – INSACOG	Arindam Maitra, Tapan Majumdar, Nidhan Kumar Biswas, Saikat Majumder, Sreedhar Chinnaswamy, Apurba Sarkar, Saumitra Das
hCoV-19/India/WB-INSACOG-1931700418996/2022	EPI_ISL_10005190	2022-01-03	INSACOG-WB	National Institute of Biomedical Genomics – INSACOG	Arindam Maitra, Bhaswati Bandyopadhyay, Nidhan Kumar Biswas, Tamal Ghosh, Sreedhar Chinnaswamy, Ajay Chakraborti, Saumitra Das
hCoV-19/India/MZ-INSACOG-1526100941659/2022	EPI_ISL_10005189	2022-01-15	INSACOG-Mizoram	National Institute of Biomedical Genomics – INSACOG	Arindam Maitra, Swagnik Roy, Nidhan Kumar Biswas, Gracy Laldinmawii, Sreedhar Chinnaswamy, N Senthil Kumar, Saumitra Das
hCoV-19/India/WB-INSACOG-1931300600650/2022	EPI_ISL_10005209	2022-01-21	INSACOG-WB	National Institute of Biomedical Genomics – INSACOG	Arindam Maitra, Bhaswati Bandyopadhyay, Nidhan Kumar Biswas, Tamal Ghosh, Sreedhar Chinnaswamy, Ajay Chakraborti, Saumitra Das
hCoV-19/India/TR-INSACOG-636308891/2022	EPI_ISL_10005203	2022-01-11	INSACOG-Tripura	National Institute of Biomedical Genomics – INSACOG	Arindam Maitra, Tapan Majumdar, Nidhan Kumar Biswas, Saikat Majumder, Sreedhar Chinnaswamy, Apurba Sarkar, Saumitra Das
hCoV-19/India/MZ-INSACOG-1526100935598/2022	EPI_ISL_10005201	2022-01-12	INSACOG-Mizoram	National Institute of Biomedical Genomics – INSACOG	Arindam Maitra, Swagnik Roy, Nidhan Kumar Biswas, Gracy Laldinmawii, Sreedhar Chinnaswamy, N Senthil Kumar, Saumitra Das
hCoV-19/India/TR-INSACOG-636244082/2022	EPI_ISL_10005198	2022-01-11	INSACOG-Tripura	National Institute of Biomedical Genomics – INSACOG	Arindam Maitra, Tapan Majumdar, Nidhan Kumar Biswas, Saikat Majumder, Sreedhar Chinnaswamy, Apurba Sarkar, Saumitra Das
hCoV-19/India/TR-INSACOG-1627200315879/2022	EPI_ISL_10005194	2022-01-10	INSACOG-Tripura	National Institute of Biomedical Genomics – INSACOG	Arindam Maitra, Tapan Majumdar, Nidhan Kumar Biswas, Saikat Majumder, Sreedhar Chinnaswamy, Apurba Sarkar, Saumitra Das
hCoV-19/India/MZ-INSACOG-1526100941796/2022	EPI_ISL_10005227	2022-01-15	INSACOG-Mizoram	National Institute of Biomedical Genomics – INSACOG	Arindam Maitra, Swagnik Roy, Nidhan Kumar Biswas, Gracy Laldinmawii, Sreedhar Chinnaswamy, N Senthil Kumar, Saumitra Das
hCoV-19/India/MZ-INSACOG-1526100941989/2022	EPI_ISL_10005204	2022-01-15	INSACOG-Mizoram	National Institute of Biomedical Genomics – INSACOG	Arindam Maitra, Swagnik Roy, Nidhan Kumar Biswas, Gracy Laldinmawii, Sreedhar Chinnaswamy, N Senthil Kumar, Saumitra Das
hCoV-19/India/MZ-INSACOG-1526100941149/2022	EPI_ISL_10005191	2022-01-15	INSACOG-Mizoram	National Institute of Biomedical Genomics – INSACOG	Arindam Maitra, Swagnik Roy, Nidhan Kumar Biswas, Gracy Laldinmawii, Sreedhar Chinnaswamy, N Senthil Kumar, Saumitra Das
hCoV-19/Poland/PZH-GUM-11725/2022	EPI_ISL_10115090	2022	Diagnostyka Sp. z o.o. Gdańsk	1. Tricity SARS-CoV-2 sequencing consortium: University of Gdansk, Medical University of Gdansk, Vaxican Ltd., Invicta Ltd. 2. National Institute of Public Health - National Institute of Hygiene, Warsaw, Poland	Maciej Kosinski, Celina Cybulska, Krystyna Bienkowska Szewczyk, Maciej Grzybek, Karolina Gackowska, Marcin Lubocki, Katarzyna Groth, Lukasz Rabalski, Katarzyna Zacharczuk, Magdalena Nowakowska, Małgorzata Sadkowska-Todys, Tomasz Wołkowicz
hCoV-19/Poland/PZH-GUM-11692/2022	EPI_ISL_10115066	2022	Diagnostyka Sp. z o.o. Gdańsk	1. Tricity SARS-CoV-2 sequencing consortium: University of Gdansk, Medical University of Gdansk, Vaxican Ltd., Invicta Ltd. 2. National Institute of Public Health - National Institute of Hygiene, Warsaw, Poland	Maciej Kosinski, Celina Cybulska, Krystyna Bienkowska Szewczyk, Maciej Grzybek, Karolina Gackowska, Marcin Lubocki, Katarzyna Groth, Lukasz Rabalski, Katarzyna Zacharczuk, Magdalena Nowakowska, Małgorzata Sadkowska-Todys, Tomasz Wołkowicz
hCoV-19/Poland/PZH-GUM-11911/2022	EPI_ISL_10115074	2022-01-31	Genloxa Sp. z o.o	1. Tricity SARS-CoV-2 sequencing consortium: University of Gdansk, Medical University of Gdansk, Vaxican Ltd., Invicta Ltd. 2. National Institute of Public Health - National Institute of Hygiene, Warsaw, Poland	Maciej Kosinski, Celina Cybulska, Krystyna Bienkowska Szewczyk, Maciej Grzybek, Karolina Gackowska, Marcin Lubocki, Katarzyna Groth, Lukasz Rabalski, Katarzyna Zacharczuk, Magdalena Nowakowska, Małgorzata Sadkowska-Todys, Tomasz Wołkowicz
hCoV-19/Poland/PZH-GUM-11903/2022	EPI_ISL_10115089	2022-01-30	Genloxa Sp. z o.o	1. Tricity SARS-CoV-2 sequencing consortium: University of Gdansk, Medical University of Gdansk, Vaxican Ltd., Invicta Ltd. 2. National Institute of Public Health - National Institute of Hygiene, Warsaw, Poland	Maciej Kosinski, Celina Cybulska, Krystyna Bienkowska Szewczyk, Maciej Grzybek, Karolina Gackowska, Marcin Lubocki, Katarzyna Groth, Lukasz Rabalski, Katarzyna Zacharczuk, Magdalena Nowakowska, Małgorzata Sadkowska-Todys, Tomasz Wołkowicz
hCoV-19/Poland/PZH-GUM-11859/2022	EPI_ISL_10115069	2022-02-02	Cell-T Sp. z o.o.	1. Tricity SARS-CoV-2 sequencing consortium: University of Gdansk, Medical University of Gdansk, Vaxican Ltd., Invicta Ltd. 2. National Institute of Public Health - National Institute of Hygiene, Warsaw, Poland	Maciej Kosinski, Celina Cybulska, Krystyna Bienkowska Szewczyk, Maciej Grzybek, Karolina Gackowska, Marcin Lubocki, Katarzyna Groth, Lukasz Rabalski, Katarzyna Zacharczuk, Magdalena Nowakowska, Małgorzata Sadkowska-Todys, Tomasz Wołkowicz
hCoV-19/Poland/PZH-GUM-11912/2022	EPI_ISL_10115075	2022-01-31	Genloxa Sp. z o.o	1. Tricity SARS-CoV-2 sequencing consortium: University of Gdansk, Medical University of Gdansk, Vaxican Ltd., Invicta Ltd. 2. National Institute of Public Health - National Institute of Hygiene, Warsaw, Poland	Maciej Kosinski, Celina Cybulska, Krystyna Bienkowska Szewczyk, Maciej Grzybek, Karolina Gackowska, Marcin Lubocki, Katarzyna Groth, Lukasz Rabalski, Katarzyna Zacharczuk, Magdalena Nowakowska, Małgorzata Sadkowska-Todys, Tomasz Wołkowicz
hCoV-19/Poland/PZH-GUM-11888/2022	EPI_ISL_10115070	2022-02-04	GeneMe Labs, ul. Potokowa 10A, 80-283 Gdańsk	1. Tricity SARS-CoV-2 sequencing consortium: University of Gdansk, Medical University of Gdansk, Vaxican Ltd., Invicta Ltd. 2. National Institute of Public Health - National Institute of Hygiene, Warsaw, Poland	Maciej Kosinski, Celina Cybulska, Krystyna Bienkowska Szewczyk, Maciej Grzybek, Karolina Gackowska, Marcin Lubocki, Katarzyna Groth, Lukasz Rabalski, Katarzyna Zacharczuk, Magdalena Nowakowska, Małgorzata Sadkowska-Todys, Tomasz Wołkowicz
hCoV-19/Poland/PZH-GUM-11939/2022	EPI_ISL_10115081	2022-02-02	Genloxa Sp. z o.o	1. Tricity SARS-CoV-2 sequencing consortium: University of Gdansk, Medical University of Gdansk, Vaxican Ltd., Invicta Ltd. 2. National Institute of Public Health - National Institute of Hygiene, Warsaw, Poland	Maciej Kosinski, Celina Cybulska, Krystyna Bienkowska Szewczyk, Maciej Grzybek, Karolina Gackowska, Marcin Lubocki, Katarzyna Groth, Lukasz Rabalski, Katarzyna Zacharczuk, Magdalena Nowakowska, Małgorzata Sadkowska-Todys, Tomasz Wołkowicz
hCoV-19/Poland/PZH-GUM-11913/2022	EPI_ISL_10115076	2022-01-31	Genloxa Sp. z o.o	1. Tricity SARS-CoV-2 sequencing consortium: University of Gdansk, Medical University of Gdansk, Vaxican Ltd., Invicta Ltd. 2. National Institute of Public Health - National Institute of Hygiene, Warsaw, Poland	Maciej Kosinski, Celina Cybulska, Krystyna Bienkowska Szewczyk, Maciej Grzybek, Karolina Gackowska, Marcin Lubocki, Katarzyna Groth, Lukasz Rabalski, Katarzyna Zacharczuk, Magdalena Nowakowska, Małgorzata Sadkowska-Todys, Tomasz Wołkowicz
hCoV-19/Poland/PZH-GUM-11852/2022	EPI_ISL_10115088	2022-01-30	Cell-T Sp. z o.o.	1. Tricity SARS-CoV-2 sequencing consortium: University of Gdansk, Medical University of Gdansk, Vaxican Ltd., Invicta Ltd. 2. National Institute of Public Health - National Institute of Hygiene, Warsaw, Poland	Maciej Kosinski, Celina Cybulska, Krystyna Bienkowska Szewczyk, Maciej Grzybek, Karolina Gackowska, Marcin Lubocki, Katarzyna Groth, Lukasz Rabalski, Katarzyna Zacharczuk, Magdalena Nowakowska, Małgorzata Sadkowska-Todys, Tomasz Wołkowicz
hCoV-19/Poland/PZH-GUM-11927/2022	EPI_ISL_10115351	2022-02-04	Genloxa Sp. z o.o	1. Tricity SARS-CoV-2 sequencing consortium: University of Gdansk, Medical University of Gdansk, Vaxican Ltd., Invicta Ltd. 2. National Institute of Public Health - National Institute of Hygiene, Warsaw, Poland	Maciej Kosinski, Celina Cybulska, Krystyna Bienkowska Szewczyk, Maciej Grzybek, Karolina Gackowska, Marcin Lubocki, Katarzyna Groth, Lukasz Rabalski, Katarzyna Zacharczuk, Magdalena Nowakowska, Małgorzata Sadkowska-Todys, Tomasz Wołkowicz
hCoV-19/Poland/PZH-GUM-11918/2022	EPI_ISL_10115327	2022-02-03	Genloxa Sp. z o.o	1. Tricity SARS-CoV-2 sequencing consortium: University of Gdansk, Medical University of Gdansk, Vaxican Ltd., Invicta Ltd. 2. National Institute of Public Health - National Institute of Hygiene, Warsaw, Poland	Maciej Kosinski, Celina Cybulska, Krystyna Bienkowska Szewczyk, Maciej Grzybek, Karolina Gackowska, Marcin Lubocki, Katarzyna Groth, Lukasz Rabalski, Katarzyna Zacharczuk, Magdalena Nowakowska, Małgorzata Sadkowska-Todys, Tomasz Wołkowicz
hCoV-19/Poland/PZH-GUM-11904/2022	EPI_ISL_10115072	2022-01-30	Genloxa Sp. z o.o	1. Tricity SARS-CoV-2 sequencing consortium: University of Gdansk, Medical University of Gdansk, Vaxican Ltd., Invicta Ltd. 2. National Institute of Public Health - National Institute of Hygiene, Warsaw, Poland	Maciej Kosinski, Celina Cybulska, Krystyna Bienkowska Szewczyk, Maciej Grzybek, Karolina Gackowska, Marcin Lubocki, Katarzyna Groth, Lukasz Rabalski, Katarzyna Zacharczuk, Magdalena Nowakowska, Małgorzata Sadkowska-Todys, Tomasz Wołkowicz
hCoV-19/Poland/PZH-GUM-11889/2022	EPI_ISL_10115071	2022-02-01	GeneMe Labs, ul. Potokowa 10A, 80-283 Gdańsk	1. Tricity SARS-CoV-2 sequencing consortium: University of Gdansk, Medical University of Gdansk, Vaxican Ltd., Invicta Ltd. 2. National Institute of Public Health - National Institute of Hygiene, Warsaw, Poland	Maciej Kosinski, Celina Cybulska, Krystyna Bienkowska Szewczyk, Maciej Grzybek, Karolina Gackowska, Marcin Lubocki, Katarzyna Groth, Lukasz Rabalski, Katarzyna Zacharczuk, Magdalena Nowakowska, Małgorzata Sadkowska-Todys, Tomasz Wołkowicz
hCoV-19/Poland/PZH-GUM-12037/2022	EPI_ISL_10115085	2022-02-03	Medyczne Laboratoria Diagnostyczne Invicta Sp.z o.o., ul Polna 64, 81-740 Sopot	1. Tricity SARS-CoV-2 sequencing consortium: University of Gdansk, Medical University of Gdansk, Vaxican Ltd., Invicta Ltd. 2. National Institute of Public Health - National Institute of Hygiene, Warsaw, Poland	Maciej Kosinski, Celina Cybulska, Krystyna Bienkowska Szewczyk, Maciej Grzybek, Karolina Gackowska, Marcin Lubocki, Katarzyna Groth, Lukasz Rabalski, Katarzyna Zacharczuk, Magdalena Nowakowska, Małgorzata Sadkowska-Todys, Tomasz Wołkowicz
hCoV-19/Poland/PZH-GUM-11924/2022	EPI_ISL_10115079	2022-02-03	Genloxa Sp. z o.o	1. Tricity SARS-CoV-2 sequencing consortium: University of Gdansk, Medical University of Gdansk, Vaxican Ltd., Invicta Ltd. 2. National Institute of Public Health - National Institute of Hygiene, Warsaw, Poland	Maciej Kosinski, Celina Cybulska, Krystyna Bienkowska Szewczyk, Maciej Grzybek, Karolina Gackowska, Marcin Lubocki, Katarzyna Groth, Lukasz Rabalski, Katarzyna Zacharczuk, Magdalena Nowakowska, Małgorzata Sadkowska-Todys, Tomasz Wołkowicz
hCoV-19/Poland/PZH-GUM-11926/2022	EPI_ISL_10115080	2022-02-03	Genloxa Sp. z o.o	1. Tricity SARS-CoV-2 sequencing consortium: University of Gdansk, Medical University of Gdansk, Vaxican Ltd., Invicta Ltd. 2. National Institute of Public Health - National Institute of Hygiene, Warsaw, Poland	Maciej Kosinski, Celina Cybulska, Krystyna Bienkowska Szewczyk, Maciej Grzybek, Karolina Gackowska, Marcin Lubocki, Katarzyna Groth, Lukasz Rabalski, Katarzyna Zacharczuk, Magdalena Nowakowska, Małgorzata Sadkowska-Todys, Tomasz Wołkowicz
hCoV-19/Poland/PZH-GUM-11909/2022	EPI_ISL_10115073	2022-01-31	Genloxa Sp. z o.o	1. Tricity SARS-CoV-2 sequencing consortium: University of Gdansk, Medical University of Gdansk, Vaxican Ltd., Invicta Ltd. 2. National Institute of Public Health - National Institute of Hygiene, Warsaw, Poland	Maciej Kosinski, Celina Cybulska, Krystyna Bienkowska Szewczyk, Maciej Grzybek, Karolina Gackowska, Marcin Lubocki, Katarzyna Groth, Lukasz Rabalski, Katarzyna Zacharczuk, Magdalena Nowakowska, Małgorzata Sadkowska-Todys, Tomasz Wołkowicz
hCoV-19/Poland/PZH-GUM-12023/2022	EPI_ISL_10115083	2022-02-02	Medyczne Laboratoria Diagnostyczne Invicta Sp.z o.o., ul Polna 64, 81-740 Sopot	1. Tricity SARS-CoV-2 sequencing consortium: University of Gdansk, Medical University of Gdansk, Vaxican Ltd., Invicta Ltd. 2. National Institute of Public Health - National Institute of Hygiene, Warsaw, Poland	Maciej Kosinski, Celina Cybulska, Krystyna Bienkowska Szewczyk, Maciej Grzybek, Karolina Gackowska, Marcin Lubocki, Katarzyna Groth, Lukasz Rabalski, Katarzyna Zacharczuk, Magdalena Nowakowska, Małgorzata Sadkowska-Todys, Tomasz Wołkowicz
hCoV-19/Poland/PZH-GUM-11922/2022	EPI_ISL_10115078	2022-02-03	Genloxa Sp. z o.o	1. Tricity SARS-CoV-2 sequencing consortium: University of Gdansk, Medical University of Gdansk, Vaxican Ltd., Invicta Ltd. 2. National Institute of Public Health - National Institute of Hygiene, Warsaw, Poland	Maciej Kosinski, Celina Cybulska, Krystyna Bienkowska Szewczyk, Maciej Grzybek, Karolina Gackowska, Marcin Lubocki, Katarzyna Groth, Lukasz Rabalski, Katarzyna Zacharczuk, Magdalena Nowakowska, Małgorzata Sadkowska-Todys, Tomasz Wołkowicz
hCoV-19/Poland/PZH-GUM-12020/2022	EPI_ISL_10115082	2022-02-02	Medyczne Laboratoria Diagnostyczne Invicta Sp.z o.o., ul Polna 64, 81-740 Sopot	1. Tricity SARS-CoV-2 sequencing consortium: University of Gdansk, Medical University of Gdansk, Vaxican Ltd., Invicta Ltd. 2. National Institute of Public Health - National Institute of Hygiene, Warsaw, Poland	Maciej Kosinski, Celina Cybulska, Krystyna Bienkowska Szewczyk, Maciej Grzybek, Karolina Gackowska, Marcin Lubocki, Katarzyna Groth, Lukasz Rabalski, Katarzyna Zacharczuk, Magdalena Nowakowska, Małgorzata Sadkowska-Todys, Tomasz Wołkowicz
hCoV-19/Poland/PZH-GUM-11921/2022	EPI_ISL_10115077	2022-02-03	Genloxa Sp. z o.o	1. Tricity SARS-CoV-2 sequencing consortium: University of Gdansk, Medical University of Gdansk, Vaxican Ltd., Invicta Ltd. 2. National Institute of Public Health - National Institute of Hygiene, Warsaw, Poland	Maciej Kosinski, Celina Cybulska, Krystyna Bienkowska Szewczyk, Maciej Grzybek, Karolina Gackowska, Marcin Lubocki, Katarzyna Groth, Lukasz Rabalski, Katarzyna Zacharczuk, Magdalena Nowakowska, Małgorzata Sadkowska-Todys, Tomasz Wołkowicz
hCoV-19/Poland/PZH-GUM-12047/2022	EPI_ISL_10115086	2022-02-04	Medyczne Laboratoria Diagnostyczne Invicta Sp.z o.o., ul Polna 64, 81-740 Sopot	1. Tricity SARS-CoV-2 sequencing consortium: University of Gdansk, Medical University of Gdansk, Vaxican Ltd., Invicta Ltd. 2. National Institute of Public Health - National Institute of Hygiene, Warsaw, Poland	Maciej Kosinski, Celina Cybulska, Krystyna Bienkowska Szewczyk, Maciej Grzybek, Karolina Gackowska, Marcin Lubocki, Katarzyna Groth, Lukasz Rabalski, Katarzyna Zacharczuk, Magdalena Nowakowska, Małgorzata Sadkowska-Todys, Tomasz Wołkowicz
hCoV-19/Poland/WSSEGDA-816/2022	EPI_ISL_10014520	2022-02-14	Laboratorium Diagnostyki Medycznej	Wojewódzka Stacja Sanitarno-Epidemiologiczna w Gdańsku	Gabriela Rutkowska,Marlena Lemańska, Karolina Smarzyńska
hCoV-19/India/TN-CDFD-CO-1039/2021	EPI_ISL_10116483	2021-12-29	Directorate Of Public Health And Preventive Medicine	Centre for DNA Fingerprinting and Diagnostics	Asmita Gupta, Rupin Shelake, Arunkumar Karunanidhi, Vinay Donipadi, Divya Vashisht, Ashwin Dalal, Selvavinayagam Sivaprakasam, Darez Ahamed, Sampath Palani, Raju Sivadoss, Avudaiselvi Rathinasamy, Gurunathan Subramanian, Rajesh Kumar Manivannan, Devi Monika Ayyagari Venkata, Hemashree Kannan, Kalpana Raghu, Murali Bashyam
hCoV-19/India/MN-INSACOG-886510/2022	EPI_ISL_10123638	2022-01-13	INSACOG-MANIPUR	National Institute of Biomedical Genomics – INSACOG	Arindam Maitra, R.K.Manojkumar Singh, Nidhan Kumar Biswas, Kh. Ranjana Devi, Sreedhar Chinnaswamy, L. Shivadutta Singh, Saumitra Das
hCoV-19/India/MN-INSACOG-1426000031715/2022	EPI_ISL_10123494	2022-01-14	INSACOG-MANIPUR	National Institute of Biomedical Genomics – INSACOG	Arindam Maitra, R.K.Manojkumar Singh, Nidhan Kumar Biswas, Kh. Ranjana Devi, Sreedhar Chinnaswamy, L. Shivadutta Singh, Saumitra Das
hCoV-19/India/MN-INSACOG-1426000031766/2022	EPI_ISL_10123504	2022-01-14	INSACOG-MANIPUR	National Institute of Biomedical Genomics – INSACOG	Arindam Maitra, R.K.Manojkumar Singh, Nidhan Kumar Biswas, Kh. Ranjana Devi, Sreedhar Chinnaswamy, L. Shivadutta Singh, Saumitra Das
hCoV-19/India/MN-INSACOG-1425600235310/2022	EPI_ISL_10123551	2022-01-16	INSACOG-MANIPUR	National Institute of Biomedical Genomics – INSACOG	Arindam Maitra, R.K.Manojkumar Singh, Nidhan Kumar Biswas, Kh. Ranjana Devi, Sreedhar Chinnaswamy, L. Shivadutta Singh, Saumitra Das
hCoV-19/India/WB-INSACOG-1931502980960/2022	EPI_ISL_10123848	2022-02-04	INSACOG-WB	National Institute of Biomedical Genomics – INSACOG	Arindam Maitra, Bhaswati Bandyopadhyay, Nidhan Kumar Biswas, Tamal Ghosh, Sreedhar Chinnaswamy, Ajay Chakraborti, Saumitra Das
hCoV-19/India/WB-INSACOG-1930301900521/2022	EPI_ISL_10123879	2022-02-01	INSACOG-WB	National Institute of Biomedical Genomics – INSACOG	Arindam Maitra, Bhaswati Bandyopadhyay, Nidhan Kumar Biswas, Tamal Ghosh, Sreedhar Chinnaswamy, Ajay Chakraborti, Saumitra Das
hCoV-19/India/WB-INSACOG-1930400932056/2022	EPI_ISL_10123762	2022-01-25	INSACOG-WB	National Institute of Biomedical Genomics – INSACOG	Arindam Maitra, Bhaswati Bandyopadhyay, Nidhan Kumar Biswas, Tamal Ghosh, Sreedhar Chinnaswamy, Ajay Chakraborti, Saumitra Das
hCoV-19/India/TG-GMCH-ICMR-INSACOG-C-346914/2022	EPI_ISL_10149326	2022-02-12	Gandhi Medical College and Hospital (GMCH), Secunderabad	NIV Influenza	Dr.K.Nagamani, Dr.Sunitha Pakalapaty, Dr.G.Sushma Rajya Lakshmi, D.R.Manisha Rani
hCoV-19/India/TG-GMCH-ICMR-INSACOG-C-346966/2022	EPI_ISL_10149333	2022-02-12	Gandhi Medical College and Hospital (GMCH), Secunderabad	NIV Influenza	Dr.K.Nagamani, Dr.Sunitha Pakalapaty, Dr.G.Sushma Rajya Lakshmi, D.R.Manisha Rani
hCoV-19/Austria/LB-R00061-S174/2022	EPI_ISL_10139814	2022-02-09	Lifebrain Covid Labor GmbH	Lifebrain Covid Labor GmbH	Filip Sima, Alexandra Wagner, Anna Edermayr
hCoV-19/Belgium/CHUNamur14043037/2022	EPI_ISL_10141708	2022-02-15	Plateforme de testing Namuroise	Plateforme de testing Namuroise	Hélène Laurent Lesly Nyinkeu Kemamen; Maschietto Céline; Renguet Edith; Otto Gaetan; Denis Olivier; Degosserie Jonathan; Mullier François
hCoV-19/Zambia/CHAZ-CHS1551/2022	EPI_ISL_10141855	2022-01-20	Churches Health Association of Zambia (CHAZ) Laboratory	Churches Health Association of Zambia (CHAZ) Laboratory	Shempela. D, Sikalima. J, Sandala. D, Muyombo. A, Chipango. C
hCoV-19/Zambia/CHAZ-CHS1624/2022	EPI_ISL_10141888	2022-01-20	Churches Health Association of Zambia (CHAZ) Laboratory	Churches Health Association of Zambia (CHAZ) Laboratory	Shempela. D, Sikalima. J, Sandala. D, Muyombo. A, Chipango. C
hCoV-19/Zambia/CHAZ-CHS1532/2022	EPI_ISL_10141847	2022-01-20	Churches Health Association of Zambia (CHAZ) Laboratory	Churches Health Association of Zambia (CHAZ) Laboratory	Shempela. D, Sikalima. J, Sandala. D, Muyombo. A, Chipango. C
hCoV-19/India/SK-INSACOG-1122500127452/2022	EPI_ISL_10434530	2022-02-09	INSACOG-Sikkim	National Institute of Biomedical Genomics – INSACOG	Arindam Maitra, Dr. Shrijana Gurung, Nidhan Kumar Biswas, Kaden Zangmu Bhutia, Sreedhar Chinnaswamy Tshering Ongmu Bhutia, Saumitra Das
hCoV-19/India/SK-INSACOG-1122500127608/2022	EPI_ISL_10434508	2022-02-02	INSACOG-Sikkim	National Institute of Biomedical Genomics – INSACOG	Arindam Maitra, Dr. Shrijana Gurung, Nidhan Kumar Biswas, Kaden Zangmu Bhutia, Sreedhar Chinnaswamy Tshering Ongmu Bhutia, Saumitra Das
hCoV-19/India/WB-INSACOG-1931502942005/2022	EPI_ISL_10434604	2022-01-25	INSACOG-WB	National Institute of Biomedical Genomics – INSACOG	Arindam Maitra, Bhaswati Bandyopadhyay, Nidhan Kumar Biswas, Tamal Ghosh, Sreedhar Chinnaswamy, Ajay Chakraborti, Saumitra Das
hCoV-19/India/WB-INSACOG-1930400953974/2022	EPI_ISL_10434620	2022-02-08	INSACOG-WB	National Institute of Biomedical Genomics – INSACOG	Arindam Maitra, Bhaswati Bandyopadhyay, Nidhan Kumar Biswas, Tamal Ghosh, Sreedhar Chinnaswamy, Ajay Chakraborti, Saumitra Das
hCoV-19/India/SK-INSACOG-1122500127457/2022	EPI_ISL_10434516	2022-02-09	INSACOG-Sikkim	National Institute of Biomedical Genomics – INSACOG	Arindam Maitra, Dr. Shrijana Gurung, Nidhan Kumar Biswas, Kaden Zangmu Bhutia, Sreedhar Chinnaswamy Tshering Ongmu Bhutia, Saumitra Das
hCoV-19/India/WB-INSACOG-1932000407231/2022	EPI_ISL_10434325	2022-02-05	INSACOG-WB	National Institute of Biomedical Genomics – INSACOG	Arindam Maitra, Bhaswati Bandyopadhyay, Nidhan Kumar Biswas, Tamal Ghosh, Sreedhar Chinnaswamy, Ajay Chakraborti, Saumitra Das
hCoV-19/India/MZ-INSACOG-1526100994856/2022	EPI_ISL_10434674	2022-02-01	INSACOG-Mizoram	National Institute of Biomedical Genomics – INSACOG	Arindam Maitra, Swagnik Roy, Nidhan Kumar Biswas, Gracy Laldinmawii, Sreedhar Chinnaswamy, N Senthil Kumar, Saumitra Das
hCoV-19/India/WB-INSACOG-1931503010969/2022	EPI_ISL_10434637	2022-02-12	INSACOG-WB	National Institute of Biomedical Genomics – INSACOG	Arindam Maitra, Bhaswati Bandyopadhyay, Nidhan Kumar Biswas, Tamal Ghosh, Sreedhar Chinnaswamy, Ajay Chakraborti, Saumitra Das
hCoV-19/Philippines/PH-RITM-1042/2022	EPI_ISL_10435629	2022-02-17	Parkway Medical and Diagnostic Center	Research Institute for Tropical Medicine	Francisco Gerardo M. Polotan, Gerald Ivan Sotelo, Ardiane Ysabelle M. Dolor, Anne Pauline A. Alpino, Jefferson Earl J. Halog, Othoniel Jan T. Onza, Ma. Angelica A. Tujan, Amalea Dulcene D. Nicolasora, Joy Mariette L. Parayray, Criselda T. Bautista, Vina Lea F. Arguelles, Alexander Sadiasa, Catalino S. Demetria, Lei Lanna M. Dancel, Mayan Uy-Lumandas, Timothy John R. Dizon, Kirstyn Brunker, Yao-Tsun Li, Simon Daldry, Joseph Hughes
hCoV-19/India/WB-INSACOG-1930400954769/2022	EPI_ISL_10434624	2022-02-08	INSACOG-WB	National Institute of Biomedical Genomics – INSACOG	Arindam Maitra, Bhaswati Bandyopadhyay, Nidhan Kumar Biswas, Tamal Ghosh, Sreedhar Chinnaswamy, Ajay Chakraborti, Saumitra Das
hCoV-19/India/TG-GMCH-ICMR-INSACOG-C-346451/2022	EPI_ISL_10149320	2022-02-11	Gandhi Medical College and Hospital (GMCH), Secunderabad	NIV Influenza	Dr.K.Nagamani, Dr.Sunitha Pakalapaty, Dr.G.Sushma Rajya Lakshmi, D.R.Manisha Rani
hCoV-19/India/TG-GMCH-ICMR-INSACOG-C-345943/2022	EPI_ISL_10149354	2022-02-10	Gandhi Medical College and Hospital (GMCH), Secunderabad	NIV Influenza	Dr.K.Nagamani, Dr.Sunitha Pakalapaty, Dr.G.Sushma Rajya Lakshmi, D.R.Manisha Rani
hCoV-19/India/TG-GMCH-ICMR-INSACOG-C-346063/2022	EPI_ISL_10149312	2022-02-10	Gandhi Medical College and Hospital (GMCH), Secunderabad	NIV Influenza	Dr.K.Nagamani, Dr.Sunitha Pakalapaty, Dr.G.Sushma Rajya Lakshmi, D.R.Manisha Rani
hCoV-19/Poland/PZH-GUM-13440/2022	EPI_ISL_10505327	2022-02-09	GeneMe Labs, ul. Potokowa 10A, 80-283 Gdańsk	1. Tricity SARS-CoV-2 sequencing consortium: University of Gdansk, Medical University of Gdansk, Vaxican Ltd., Invicta Ltd. 2. National Institute of Public Health - National Institute of Hygiene, Warsaw, Poland	Maciej Kosinski, Celina Cybulska, Krystyna Bienkowska Szewczyk, Maciej Grzybek, Karolina Gackowska, Marcin Lubocki, Katarzyna Groth, Lukasz Rabalski, Katarzyna Zacharczuk, Magdalena Nowakowska, Małgorzata Sadkowska-Todys, Tomasz Wołkowicz
hCoV-19/Poland/PZH-GUM-14210/2022	EPI_ISL_10505201	2022-02-12	Diagnostyka Sp. z o.o. Gdańsk	1. Tricity SARS-CoV-2 sequencing consortium: University of Gdansk, Medical University of Gdansk, Vaxican Ltd., Invicta Ltd. 2. National Institute of Public Health - National Institute of Hygiene, Warsaw, Poland	Maciej Kosinski, Celina Cybulska, Krystyna Bienkowska Szewczyk, Maciej Grzybek, Karolina Gackowska, Marcin Lubocki, Katarzyna Groth, Lukasz Rabalski, Katarzyna Zacharczuk, Magdalena Nowakowska, Małgorzata Sadkowska-Todys, Tomasz Wołkowicz
hCoV-19/Poland/PZH-GUM-13324/2022	EPI_ISL_10505205	2022-02-05	Uniwersyteckie Centrum Kliniczne	1. Tricity SARS-CoV-2 sequencing consortium: University of Gdansk, Medical University of Gdansk, Vaxican Ltd., Invicta Ltd. 2. National Institute of Public Health - National Institute of Hygiene, Warsaw, Poland	Maciej Kosinski, Celina Cybulska, Krystyna Bienkowska Szewczyk, Maciej Grzybek, Karolina Gackowska, Marcin Lubocki, Katarzyna Groth, Lukasz Rabalski, Katarzyna Zacharczuk, Magdalena Nowakowska, Małgorzata Sadkowska-Todys, Tomasz Wołkowicz
hCoV-19/Poland/PZH-GUM-13979/2022	EPI_ISL_10505342	2022-02-17	Medyczne Laboratoria Diagnostyczne Invicta Sp.z o.o., ul Polna 64, 81-740 Sopot	1. Tricity SARS-CoV-2 sequencing consortium: University of Gdansk, Medical University of Gdansk, Vaxican Ltd., Invicta Ltd. 2. National Institute of Public Health - National Institute of Hygiene, Warsaw, Poland	Maciej Kosinski, Celina Cybulska, Krystyna Bienkowska Szewczyk, Maciej Grzybek, Karolina Gackowska, Marcin Lubocki, Katarzyna Groth, Lukasz Rabalski, Katarzyna Zacharczuk, Magdalena Nowakowska, Małgorzata Sadkowska-Todys, Tomasz Wołkowicz
hCoV-19/Poland/PZH-GUM-14192/2022	EPI_ISL_10505339	2022-02-12	Diagnostyka Sp. z o.o. Gdańsk	1. Tricity SARS-CoV-2 sequencing consortium: University of Gdansk, Medical University of Gdansk, Vaxican Ltd., Invicta Ltd. 2. National Institute of Public Health - National Institute of Hygiene, Warsaw, Poland	Maciej Kosinski, Celina Cybulska, Krystyna Bienkowska Szewczyk, Maciej Grzybek, Karolina Gackowska, Marcin Lubocki, Katarzyna Groth, Lukasz Rabalski, Katarzyna Zacharczuk, Magdalena Nowakowska, Małgorzata Sadkowska-Todys, Tomasz Wołkowicz
hCoV-19/Poland/PZH-GUM-13952/2022	EPI_ISL_10505329	2022-02-17	Medyczne Laboratoria Diagnostyczne Invicta Sp.z o.o., ul Polna 64, 81-740 Sopot	1. Tricity SARS-CoV-2 sequencing consortium: University of Gdansk, Medical University of Gdansk, Vaxican Ltd., Invicta Ltd. 2. National Institute of Public Health - National Institute of Hygiene, Warsaw, Poland	Maciej Kosinski, Celina Cybulska, Krystyna Bienkowska Szewczyk, Maciej Grzybek, Karolina Gackowska, Marcin Lubocki, Katarzyna Groth, Lukasz Rabalski, Katarzyna Zacharczuk, Magdalena Nowakowska, Małgorzata Sadkowska-Todys, Tomasz Wołkowicz
hCoV-19/Poland/PZH-GUM-14204/2022	EPI_ISL_10505340	2022-02-12	Diagnostyka Sp. z o.o. Gdańsk	1. Tricity SARS-CoV-2 sequencing consortium: University of Gdansk, Medical University of Gdansk, Vaxican Ltd., Invicta Ltd. 2. National Institute of Public Health - National Institute of Hygiene, Warsaw, Poland	Maciej Kosinski, Celina Cybulska, Krystyna Bienkowska Szewczyk, Maciej Grzybek, Karolina Gackowska, Marcin Lubocki, Katarzyna Groth, Lukasz Rabalski, Katarzyna Zacharczuk, Magdalena Nowakowska, Małgorzata Sadkowska-Todys, Tomasz Wołkowicz
hCoV-19/Poland/PZH-GUM-14168/2022	EPI_ISL_10505338	2022-02-11	Diagnostyka Sp. z o.o. Gdańsk	1. Tricity SARS-CoV-2 sequencing consortium: University of Gdansk, Medical University of Gdansk, Vaxican Ltd., Invicta Ltd. 2. National Institute of Public Health - National Institute of Hygiene, Warsaw, Poland	Maciej Kosinski, Celina Cybulska, Krystyna Bienkowska Szewczyk, Maciej Grzybek, Karolina Gackowska, Marcin Lubocki, Katarzyna Groth, Lukasz Rabalski, Katarzyna Zacharczuk, Magdalena Nowakowska, Małgorzata Sadkowska-Todys, Tomasz Wołkowicz
hCoV-19/Poland/PZH-GUM-14049/2022	EPI_ISL_10505333	2022-02-07	Genloxa Sp. z o.o	1. Tricity SARS-CoV-2 sequencing consortium: University of Gdansk, Medical University of Gdansk, Vaxican Ltd., Invicta Ltd. 2. National Institute of Public Health - National Institute of Hygiene, Warsaw, Poland	Maciej Kosinski, Celina Cybulska, Krystyna Bienkowska Szewczyk, Maciej Grzybek, Karolina Gackowska, Marcin Lubocki, Katarzyna Groth, Lukasz Rabalski, Katarzyna Zacharczuk, Magdalena Nowakowska, Małgorzata Sadkowska-Todys, Tomasz Wołkowicz
hCoV-19/Poland/PZH-GUM-13537/2022	EPI_ISL_10505343	2022-02-01	Szpital Powiatowy w Chrzanowie	1. Tricity SARS-CoV-2 sequencing consortium: University of Gdansk, Medical University of Gdansk, Vaxican Ltd., Invicta Ltd. 2. National Institute of Public Health - National Institute of Hygiene, Warsaw, Poland	Maciej Kosinski, Celina Cybulska, Krystyna Bienkowska Szewczyk, Maciej Grzybek, Karolina Gackowska, Marcin Lubocki, Katarzyna Groth, Lukasz Rabalski, Katarzyna Zacharczuk, Magdalena Nowakowska, Małgorzata Sadkowska-Todys, Tomasz Wołkowicz
hCoV-19/Poland/PZH-GUM-14037/2022	EPI_ISL_10505332	2022-02-06	Genloxa Sp. z o.o	1. Tricity SARS-CoV-2 sequencing consortium: University of Gdansk, Medical University of Gdansk, Vaxican Ltd., Invicta Ltd. 2. National Institute of Public Health - National Institute of Hygiene, Warsaw, Poland	Maciej Kosinski, Celina Cybulska, Krystyna Bienkowska Szewczyk, Maciej Grzybek, Karolina Gackowska, Marcin Lubocki, Katarzyna Groth, Lukasz Rabalski, Katarzyna Zacharczuk, Magdalena Nowakowska, Małgorzata Sadkowska-Todys, Tomasz Wołkowicz
hCoV-19/Singapore/2065/2022	EPI_ISL_10500838	2022-02-24	National Public Health Laboratory, National Centre for Infectious Diseases	National Public Health Laboratory, National Centre for Infectious Diseases	Yichen Ding, Benny Yeo, Grace Ngan, Zhenyang Zhou, Royce Ang, Samuel Loo, Lin Cui, Raymond Tzer Pin Lin
hCoV-19/Poland/PZH-GUM-14051/2022	EPI_ISL_10505821	2022-02-08	Genloxa Sp. z o.o	1. Tricity SARS-CoV-2 sequencing consortium: University of Gdansk, Medical University of Gdansk, Vaxican Ltd., Invicta Ltd. 2. National Institute of Public Health - National Institute of Hygiene, Warsaw, Poland	Maciej Kosinski, Celina Cybulska, Krystyna Bienkowska Szewczyk, Maciej Grzybek, Karolina Gackowska, Marcin Lubocki, Katarzyna Groth, Lukasz Rabalski, Katarzyna Zacharczuk, Magdalena Nowakowska, Małgorzata Sadkowska-Todys, Tomasz Wołkowicz
hCoV-19/Poland/PZH-GUM-14077/2022	EPI_ISL_10505336	2022-02-08	Genloxa Sp. z o.o	1. Tricity SARS-CoV-2 sequencing consortium: University of Gdansk, Medical University of Gdansk, Vaxican Ltd., Invicta Ltd. 2. National Institute of Public Health - National Institute of Hygiene, Warsaw, Poland	Maciej Kosinski, Celina Cybulska, Krystyna Bienkowska Szewczyk, Maciej Grzybek, Karolina Gackowska, Marcin Lubocki, Katarzyna Groth, Lukasz Rabalski, Katarzyna Zacharczuk, Magdalena Nowakowska, Małgorzata Sadkowska-Todys, Tomasz Wołkowicz
hCoV-19/India/KA-SEQ_12477/2022	EPI_ISL_10524770	2022-02-08	Bangalore Medical College and Research Institute, Bangalore	inStem, NCBS-INSACOG	Uma Ramakrishnan, Dasaradhi Palakodeti, Aswin SaiNarain
hCoV-19/Poland/PZH-GUM-13945/2022	EPI_ISL_10505328	2022-02-17	Medyczne Laboratoria Diagnostyczne Invicta Sp.z o.o., ul Polna 64, 81-740 Sopot	1. Tricity SARS-CoV-2 sequencing consortium: University of Gdansk, Medical University of Gdansk, Vaxican Ltd., Invicta Ltd. 2. National Institute of Public Health - National Institute of Hygiene, Warsaw, Poland	Maciej Kosinski, Celina Cybulska, Krystyna Bienkowska Szewczyk, Maciej Grzybek, Karolina Gackowska, Marcin Lubocki, Katarzyna Groth, Lukasz Rabalski, Katarzyna Zacharczuk, Magdalena Nowakowska, Małgorzata Sadkowska-Todys, Tomasz Wołkowicz
hCoV-19/Poland/PZH-GUM-14072/2022	EPI_ISL_10505335	2022-02-07	Genloxa Sp. z o.o	1. Tricity SARS-CoV-2 sequencing consortium: University of Gdansk, Medical University of Gdansk, Vaxican Ltd., Invicta Ltd. 2. National Institute of Public Health - National Institute of Hygiene, Warsaw, Poland	Maciej Kosinski, Celina Cybulska, Krystyna Bienkowska Szewczyk, Maciej Grzybek, Karolina Gackowska, Marcin Lubocki, Katarzyna Groth, Lukasz Rabalski, Katarzyna Zacharczuk, Magdalena Nowakowska, Małgorzata Sadkowska-Todys, Tomasz Wołkowicz
hCoV-19/Poland/PZH-GUM-14027/2022	EPI_ISL_10505331	2022-02-06	Genloxa Sp. z o.o	1. Tricity SARS-CoV-2 sequencing consortium: University of Gdansk, Medical University of Gdansk, Vaxican Ltd., Invicta Ltd. 2. National Institute of Public Health - National Institute of Hygiene, Warsaw, Poland	Maciej Kosinski, Celina Cybulska, Krystyna Bienkowska Szewczyk, Maciej Grzybek, Karolina Gackowska, Marcin Lubocki, Katarzyna Groth, Lukasz Rabalski, Katarzyna Zacharczuk, Magdalena Nowakowska, Małgorzata Sadkowska-Todys, Tomasz Wołkowicz
hCoV-19/Poland/PZH-GUM-13436/2022	EPI_ISL_10505326	2022-02-07	GeneMe Labs, ul. Potokowa 10A, 80-283 Gdańsk	1. Tricity SARS-CoV-2 sequencing consortium: University of Gdansk, Medical University of Gdansk, Vaxican Ltd., Invicta Ltd. 2. National Institute of Public Health - National Institute of Hygiene, Warsaw, Poland	Maciej Kosinski, Celina Cybulska, Krystyna Bienkowska Szewczyk, Maciej Grzybek, Karolina Gackowska, Marcin Lubocki, Katarzyna Groth, Lukasz Rabalski, Katarzyna Zacharczuk, Magdalena Nowakowska, Małgorzata Sadkowska-Todys, Tomasz Wołkowicz
hCoV-19/Poland/PZH-GUM-14086/2022	EPI_ISL_10505337	2022-02-10	Genloxa Sp. z o.o	1. Tricity SARS-CoV-2 sequencing consortium: University of Gdansk, Medical University of Gdansk, Vaxican Ltd., Invicta Ltd. 2. National Institute of Public Health - National Institute of Hygiene, Warsaw, Poland	Maciej Kosinski, Celina Cybulska, Krystyna Bienkowska Szewczyk, Maciej Grzybek, Karolina Gackowska, Marcin Lubocki, Katarzyna Groth, Lukasz Rabalski, Katarzyna Zacharczuk, Magdalena Nowakowska, Małgorzata Sadkowska-Todys, Tomasz Wołkowicz
hCoV-19/India/TG-RFCH03816_CIC1402/2022	EPI_ISL_10504209	2022-01-08	AIG Hospitals	CSIR-Centre for Cellular and Molecular Biology	Sadhana Yelamanchili,Valli Nagalakshmi Undamatla,Jandhyala Sai Krishna,Tulasi Nagabandi,Bishwadeep Singha,Sreelekshmi MS,B Himasri,Amareshwar Vodapalli,Ashutosh Aasdev,Duvvur Nageshwar Reddy,Mitnala Sasikala,Ravikanth Vishnubotla,Venakata Krishna Vemula,Lamuk Zaveri,Vidhyadhari Methuku,Ara Sreenivas,Malini Nemalikanti,Sumedha Avadhanula,Pramada Prasad,Archana Bharadwaj Siva,Karthik Bharadwaj Tallapaka,Rakesh K Mishra,Divya Tej Sowpati,Surabhi Srivastava
hCoV-19/India/TG-RFCH03772_CIC1349/2022	EPI_ISL_10504182	2022-01-08	AIG Hospitals	CSIR-Centre for Cellular and Molecular Biology	Duvvur Nageshwar Reddy,Malini Nemalikanti,Tulasi Nagabandi,Pramada Prasad,Lamuk Zaveri,Valli Nagalakshmi Undamatla,Jandhyala Sai Krishna,Mitnala Sasikala,Ravikanth Vishnubotla,Venakata Krishna Vemula,Sadhana Yelamanchili,Ara Sreenivas,Ashutosh Aasdev,Bishwadeep Singha,Sumedha Avadhanula,B Himasri,Amareshwar Vodapalli,Sreelekshmi MS,Vidhyadhari Methuku,Archana Bharadwaj Siva,Karthik Bharadwaj Tallapaka,Rakesh K Mishra,Divya Tej Sowpati,Surabhi Srivastava
hCoV-19/India/TG-RFCH03818_CIC1404/2022	EPI_ISL_10504210	2022-01-08	AIG Hospitals	CSIR-Centre for Cellular and Molecular Biology	Vidhyadhari Methuku,Valli Nagalakshmi Undamatla,Sumedha Avadhanula,Jandhyala Sai Krishna,Malini Nemalikanti,Lamuk Zaveri,Duvvur Nageshwar Reddy,Mitnala Sasikala,Ravikanth Vishnubotla,Venakata Krishna Vemula,Sadhana Yelamanchili,Ara Sreenivas,Tulasi Nagabandi,Ashutosh Aasdev,Pramada Prasad,Bishwadeep Singha,B Himasri,Amareshwar Vodapalli,Sreelekshmi MS,Archana Bharadwaj Siva,Karthik Bharadwaj Tallapaka,Rakesh K Mishra,Divya Tej Sowpati,Surabhi Srivastava
hCoV-19/India/TG-RFCH03854_CIC1869/2022	EPI_ISL_10504241	2022-01-11	AIG Hospitals	CSIR-Centre for Cellular and Molecular Biology	Bishwadeep Singha,Sumedha Avadhanula,Sreelekshmi MS,B Himasri,Ara Sreenivas,Amareshwar Vodapalli,Malini Nemalikanti,Pramada Prasad,Jandhyala Sai Krishna,Valli Nagalakshmi Undamatla,Tulasi Nagabandi,Vidhyadhari Methuku,Ashutosh Aasdev,Lamuk Zaveri,Duvvur Nageshwar Reddy,Mitnala Sasikala,Ravikanth Vishnubotla,Venakata Krishna Vemula,Sadhana Yelamanchili,Archana Bharadwaj Siva,Karthik Bharadwaj Tallapaka,Rakesh K Mishra,Divya Tej Sowpati,Surabhi Srivastava
hCoV-19/India/KA-SEQ_12517/2022	EPI_ISL_10524811	2022-02-07	Bangalore Medical College and Research Institute, Bangalore	inStem, NCBS-INSACOG	Uma Ramakrishnan, Dasaradhi Palakodeti, Aswin SaiNarain
hCoV-19/India/KA-SEQ_12312/2022	EPI_ISL_10519051	2022-02-02	Bangalore Medical College, Research Institute, Bangalore	inStem, NCBS-INSACOG	Uma Ramakrishnan, Dasaradhi Palakodeti, Aswin SaiNarain
hCoV-19/India/KA-SEQ_12305/2022	EPI_ISL_10519044	2022-02-02	Bangalore Medical College, Research Institute, Bangalore	inStem, NCBS-INSACOG	Uma Ramakrishnan, Dasaradhi Palakodeti, Aswin SaiNarain
hCoV-19/India/KA-SEQ_12251/2022	EPI_ISL_10518989	2022-01-31	Bangalore Medical College, Research Institute, Bangalore	inStem, NCBS-INSACOG	Uma Ramakrishnan, Dasaradhi Palakodeti, Aswin SaiNarain
hCoV-19/India/KA-SEQ_12264/2022	EPI_ISL_10519002	2022-01-31	Bangalore Medical College, Research Institute, Bangalore	inStem, NCBS-INSACOG	Uma Ramakrishnan, Dasaradhi Palakodeti, Aswin SaiNarain
hCoV-19/India/RJ-SMS-ICMR-INSACOG-TS-10866/2022	EPI_ISL_10523335	2022-02-19	SMS MEDICAL COLLEGE,JAIPUR	NIV Influenza	Bharti Malhotra, Swati Gautam, Pratibha Sharma, Himanshu sharma,Dinesh parsoya, Farah Deeba, Neha Bhomia, Nita pal, Varsha Potdar, Pragya D Yadav, Nivedita Gupta, Sudhir Bhandari
hCoV-19/India/KA-SEQ_12461/2022	EPI_ISL_10524753	2022-02-08	Bangalore Medical College and Research Institute, Bangalore	inStem, NCBS-INSACOG	Uma Ramakrishnan, Dasaradhi Palakodeti, Aswin SaiNarain
hCoV-19/India/KA-SEQ_12544/2022	EPI_ISL_10524839	2022-02-05	Bangalore Medical College and Research Institute, Bangalore	inStem, NCBS-INSACOG	Uma Ramakrishnan, Dasaradhi Palakodeti, Aswin SaiNarain
hCoV-19/India/KA-SEQ_12476/2022	EPI_ISL_10524769	2022-02-08	Bangalore Medical College and Research Institute, Bangalore	inStem, NCBS-INSACOG	Uma Ramakrishnan, Dasaradhi Palakodeti, Aswin SaiNarain
hCoV-19/India/KA-SEQ_12541/2022	EPI_ISL_10524836	2022-02-07	Bangalore Medical College and Research Institute, Bangalore	inStem, NCBS-INSACOG	Uma Ramakrishnan, Dasaradhi Palakodeti, Aswin SaiNarain
hCoV-19/India/KA-SEQ_12430/2022	EPI_ISL_10524722	2022-02-08	Bangalore Medical College and Research Institute, Bangalore	inStem, NCBS-INSACOG	Uma Ramakrishnan, Dasaradhi Palakodeti, Aswin SaiNarain
hCoV-19/India/KA-SEQ_12459/2022	EPI_ISL_10524751	2022-02-08	Bangalore Medical College and Research Institute, Bangalore	inStem, NCBS-INSACOG	Uma Ramakrishnan, Dasaradhi Palakodeti, Aswin SaiNarain
hCoV-19/India/KA-SEQ_12524/2022	EPI_ISL_10524818	2022-02-07	Bangalore Medical College and Research Institute, Bangalore	inStem, NCBS-INSACOG	Uma Ramakrishnan, Dasaradhi Palakodeti, Aswin SaiNarain
hCoV-19/India/KA-SEQ_12503/2022	EPI_ISL_10524797	2022-02-05	Bangalore Medical College and Research Institute, Bangalore	inStem, NCBS-INSACOG	Uma Ramakrishnan, Dasaradhi Palakodeti, Aswin SaiNarain
hCoV-19/India/KA-SEQ_12533/2022	EPI_ISL_10524828	2022-02-07	Bangalore Medical College and Research Institute, Bangalore	inStem, NCBS-INSACOG	Uma Ramakrishnan, Dasaradhi Palakodeti, Aswin SaiNarain
hCoV-19/India/KA-SEQ_12472/2022	EPI_ISL_10524765	2022-02-08	Bangalore Medical College and Research Institute, Bangalore	inStem, NCBS-INSACOG	Uma Ramakrishnan, Dasaradhi Palakodeti, Aswin SaiNarain
hCoV-19/India/KA-SEQ_12512/2022	EPI_ISL_10524806	2022-02-04	Bangalore Medical College and Research Institute, Bangalore	inStem, NCBS-INSACOG	Uma Ramakrishnan, Dasaradhi Palakodeti, Aswin SaiNarain
hCoV-19/India/KA-SEQ_12502/2022	EPI_ISL_10524796	2022-02-05	Bangalore Medical College and Research Institute, Bangalore	inStem, NCBS-INSACOG	Uma Ramakrishnan, Dasaradhi Palakodeti, Aswin SaiNarain
hCoV-19/India/KA-SEQ_12374/2022	EPI_ISL_10524667	2022-02-04	Bangalore Medical College and Research Institute, Bangalore	inStem, NCBS-INSACOG	Uma Ramakrishnan, Dasaradhi Palakodeti, Aswin SaiNarain
hCoV-19/India/KA-SEQ_12456/2022	EPI_ISL_10524748	2022-02-08	Bangalore Medical College and Research Institute, Bangalore	inStem, NCBS-INSACOG	Uma Ramakrishnan, Dasaradhi Palakodeti, Aswin SaiNarain
hCoV-19/India/KA-SEQ_12469/2022	EPI_ISL_10524762	2022-02-08	Bangalore Medical College and Research Institute, Bangalore	inStem, NCBS-INSACOG	Uma Ramakrishnan, Dasaradhi Palakodeti, Aswin SaiNarain
hCoV-19/India/KA-SEQ_12465/2022	EPI_ISL_10524758	2022-02-08	Bangalore Medical College and Research Institute, Bangalore	inStem, NCBS-INSACOG	Uma Ramakrishnan, Dasaradhi Palakodeti, Aswin SaiNarain
hCoV-19/India/KA-SEQ_12618/2022	EPI_ISL_10520822	2022-02-11	Bangalore Medical College and Research Institute Bangalore	inStem, NCBS-INSACOG	Uma Ramakrishnan, Dasaradhi Palakodeti, Aswin SaiNarain
hCoV-19/India/KA-SEQ_12619/2022	EPI_ISL_10520823	2022-02-11	Bangalore Medical College and Research Institute Bangalore	inStem, NCBS-INSACOG	Uma Ramakrishnan, Dasaradhi Palakodeti, Aswin SaiNarain
hCoV-19/env/Austria/CeMM24741/2022	EPI_ISL_10552856	2022-02-08	Institute for Water Quality and Resource Management, Technical University Vienna	Bergthaler laboratory, CeMM Research Center for Molecular Medicine of the Austrian Academy of Sciences	Lukas Endler, Anna Schedl, Fabian Amman, Petr Triska, Matthew Thornton, Thomas Penz, Benedikt Agerer, Michelle Chan, Michael Schuster, Bekir Erguner, Jan Laine, Martin Senekowitsch, Christoph Bock, Andreas Bergthaler
hCoV-19/env/Austria/CeMM24698/2022	EPI_ISL_10552777	2022-02-13	Institute of Legal Medicine, Medical University of Innsbruck	Bergthaler laboratory, CeMM Research Center for Molecular Medicine of the Austrian Academy of Sciences	Lukas Endler, Anna Schedl, Fabian Amman, Petr Triska, Matthew Thornton, Thomas Penz, Benedikt Agerer, Michelle Chan, Michael Schuster, Bekir Erguner, Jan Laine, Martin Senekowitsch, Christoph Bock, Andreas Bergthaler
hCoV-19/env/Austria/CeMM24701/2022	EPI_ISL_10552780	2022-02-13	Institute of Legal Medicine, Medical University of Innsbruck	Bergthaler laboratory, CeMM Research Center for Molecular Medicine of the Austrian Academy of Sciences	Lukas Endler, Anna Schedl, Fabian Amman, Petr Triska, Matthew Thornton, Thomas Penz, Benedikt Agerer, Michelle Chan, Michael Schuster, Bekir Erguner, Jan Laine, Martin Senekowitsch, Christoph Bock, Andreas Bergthaler
hCoV-19/env/Austria/CeMM24702/2022	EPI_ISL_10552781	2022-02-14	Institute of Legal Medicine, Medical University of Innsbruck	Bergthaler laboratory, CeMM Research Center for Molecular Medicine of the Austrian Academy of Sciences	Lukas Endler, Anna Schedl, Fabian Amman, Petr Triska, Matthew Thornton, Thomas Penz, Benedikt Agerer, Michelle Chan, Michael Schuster, Bekir Erguner, Jan Laine, Martin Senekowitsch, Christoph Bock, Andreas Bergthaler
hCoV-19/env/Austria/CeMM24770/2022	EPI_ISL_10552884	2022-02-15	Institute for Water Quality and Resource Management, Technical University Vienna	Bergthaler laboratory, CeMM Research Center for Molecular Medicine of the Austrian Academy of Sciences	Lukas Endler, Anna Schedl, Fabian Amman, Petr Triska, Matthew Thornton, Thomas Penz, Benedikt Agerer, Michelle Chan, Michael Schuster, Bekir Erguner, Jan Laine, Martin Senekowitsch, Christoph Bock, Andreas Bergthaler
hCoV-19/env/Austria/CeMM24677/2022	EPI_ISL_10552762	2022-02-09	Institute of Legal Medicine, Medical University of Innsbruck	Bergthaler laboratory, CeMM Research Center for Molecular Medicine of the Austrian Academy of Sciences	Lukas Endler, Anna Schedl, Fabian Amman, Petr Triska, Matthew Thornton, Thomas Penz, Benedikt Agerer, Michelle Chan, Michael Schuster, Bekir Erguner, Jan Laine, Martin Senekowitsch, Christoph Bock, Andreas Bergthaler
hCoV-19/Poland/816_14_02/2022	EPI_ISL_10565421	2022-02-28	Instytut Kardiologii	WSSE w Warszawie	Dorota Wagrocka - Roczniak
hCoV-19/Poland/5732696671/2022	EPI_ISL_10565419	2022-02-28	ALAB Płock	WSSE w Warszawie	Dorota Wagrocka - Roczniak
hCoV-19/India/KA-SEQ-11459/2022	EPI_ISL_10066020	2022-01-07	CBR,IISc	CBR,IISc	Bratati Kahali
hCoV-19/Germany/ST-MD5929/2022	EPI_ISL_10317138	2022-01-25	Institute of Medical Microbiology and Hospital Hygiene	Institute of Medical Microbiology and Hospital Hygiene	Prof. Dr. Achim Kaasch, Aljoscha Tersteegen
hCoV-19/India/TG-GMCH-ICMR-INSACOG-C-346191/2022	EPI_ISL_10149347	2022-02-10	Gandhi Medical College and Hospital (GMCH), Secunderabad	NIV Influenza	Dr.K.Nagamani, Dr.Sunitha Pakalapaty, Dr.G.Sushma Rajya Lakshmi, D.R.Manisha Rani
hCoV-19/Sweden/6164836763/2022	EPI_ISL_10580621	2022-02-03	Sweden/Sodermanland/Unilabs	Unilabs/Eskilstuna/Sweden	Emma Arvidsson
hCoV-19/France/GES-HMN-22022170234/2022	EPI_ISL_10594272	2022-02-07	EspaceBio Laboratoire	Department of Virology, Henri Mondor University Hospital, Assistance Publique Hôpitaux de Paris, Université Paris-Est Créteil, INSERM U955	Christophe Rodriguez, Slim Fourati, Vanessa Demontant, Guillaume Gricourt, Melissa N'Debi, Alexandre Soulier, Elisabeth Trawinski, Jean-Michel Pawlotsky
hCoV-19/India/MP-AIIMS_B-ICMR-INSACOG-WGS-348/2022	EPI_ISL_10626771	2022-02-04	AIIMS Bhopal VRDL/Translational Medicine - INSACOG	NIV Influenza	Anvita G. Malhotra, Leena Lokhande, Payal Soni, Ashvini Yadav, Satya Prakash Vishwakarma, Jitendra Singh,Shaswati Nema, Debasis Biswas
hCoV-19/India/RJ-ILBS-WGS3628/2022	EPI_ISL_10630221	2022-01-16	ILBS	ILBS	Ekta Gupta, Varun Suroliya, Pramod Gautam, Reshu Agarwal, Urvinder Kaur, Amit Pandey, Arjun Bhugra, Priya Singh, Chhagan Bihari Sharma, Shiv Kumar Sarin
hCoV-19/India/HR-ILBS-WGS2995/2022	EPI_ISL_10630245	2022-01-01	MAX HOSPITAL	ILBS	Ekta Gupta, Varun Suroliya, Pramod Gautam, Reshu Agarwal, Urvinder Kaur, Amit Pandey, Arjun Bhugra, Priya Singh, Chhagan Bihari Sharma, Shiv Kumar Sarin
hCoV-19/France/CVL-CERBAHC-02328503/2022	EPI_ISL_10628879	2022-02-21	LABM LESCAROUX	CERBA HealthCare	Bénédicte Roquebert, Laura Verdurme, Mathilde Roussel, Sabine Trombert, Stéphanie Haim-Boukobza
hCoV-19/India/TN-CDFD-W2-208/2022	EPI_ISL_10634084	2022-02-15	Directorate Of Public Health And Preventive Medicine	INSACOG-Centre for DNA Fingerprinting and Diagnostics	Asmita Gupta, Rupin Shelake, Arunkumar Karunanidhi, Vinay Donipadi, Divya Vashisht, Ashwin Dalal, Selvavinayagam Sivaprakasam, Darez Ahamed, Sampath Palani, Raju Sivadoss, Avudaiselvi Rathinasamy, Gurunathan Subramanian, Rajesh Kumar Manivannan, Devi Monika Ayyagari Venkata, Hemashree Kannan, Kalpana Raghu, Murali Bashyam
hCoV-19/India/TN-CDFD-W2-195/2022	EPI_ISL_10634073	2022-02-15	Directorate Of Public Health And Preventive Medicine	INSACOG-Centre for DNA Fingerprinting and Diagnostics	Asmita Gupta, Rupin Shelake, Arunkumar Karunanidhi, Vinay Donipadi, Divya Vashisht, Ashwin Dalal, Selvavinayagam Sivaprakasam, Darez Ahamed, Sampath Palani, Raju Sivadoss, Avudaiselvi Rathinasamy, Gurunathan Subramanian, Rajesh Kumar Manivannan, Devi Monika Ayyagari Venkata, Hemashree Kannan, Kalpana Raghu, Murali Bashyam
hCoV-19/India/TN-CDFD-W2-209/2022	EPI_ISL_10634085	2022-02-16	Directorate Of Public Health And Preventive Medicine	INSACOG-Centre for DNA Fingerprinting and Diagnostics	Asmita Gupta, Rupin Shelake, Arunkumar Karunanidhi, Vinay Donipadi, Divya Vashisht, Ashwin Dalal, Selvavinayagam Sivaprakasam, Darez Ahamed, Sampath Palani, Raju Sivadoss, Avudaiselvi Rathinasamy, Gurunathan Subramanian, Rajesh Kumar Manivannan, Devi Monika Ayyagari Venkata, Hemashree Kannan, Kalpana Raghu, Murali Bashyam
hCoV-19/India/TN-CDFD-W2-242/2022	EPI_ISL_10634118	2022-02-15	Directorate Of Public Health And Preventive Medicine	INSACOG-Centre for DNA Fingerprinting and Diagnostics	Asmita Gupta, Rupin Shelake, Arunkumar Karunanidhi, Vinay Donipadi, Divya Vashisht, Ashwin Dalal, Selvavinayagam Sivaprakasam, Darez Ahamed, Sampath Palani, Raju Sivadoss, Avudaiselvi Rathinasamy, Gurunathan Subramanian, Rajesh Kumar Manivannan, Devi Monika Ayyagari Venkata, Hemashree Kannan, Kalpana Raghu, Murali Bashyam
hCoV-19/India/TN-CDFD-W2-114/2022	EPI_ISL_10633999	2022-02-15	Directorate Of Public Health And Preventive Medicine	INSACOG-Centre for DNA Fingerprinting and Diagnostics	Asmita Gupta, Rupin Shelake, Arunkumar Karunanidhi, Vinay Donipadi, Divya Vashisht, Ashwin Dalal, Selvavinayagam Sivaprakasam, Darez Ahamed, Sampath Palani, Raju Sivadoss, Avudaiselvi Rathinasamy, Gurunathan Subramanian, Rajesh Kumar Manivannan, Devi Monika Ayyagari Venkata, Hemashree Kannan, Kalpana Raghu, Murali Bashyam
hCoV-19/SouthAfrica/NCV660/2022	EPI_ISL_10637553	2022-02-15	National Health Laboratory Services, Virology	National Health Laboratory Services, Virology	Kathleen Subramoney, Nkhensani Mtileni, Avani Bharuthram, Ashlyn S. C. Davis, Florette K. Treurnicht
hCoV-19/India/HR-IGIB1210130502/2022	EPI_ISL_10638476	2022-01	Maharshi Dayanand University-Rohtak,CSIR-Institute of Genomics and Integrative Biology (CSIR-IGIB)	MDU, Rohtak, Haryana/CSIR-IGIB/INSACOG	Nar Singh Chauhan, Rajesh Pandey, Varsha Ravi, Monika Yadav, Aparna Swaminathan, Sheeba Saifi, Pallavi Mishra, Shaista Praveen, Kriti Khare, Aanchal Yadav, Ranjeet Maurya, Priti Devi, Partha Chattopadhyay, Uzma Shamim, Priyanka Mehta, Anil Kumar, Nisha Rawat
hCoV-19/India/HR-IGIB1210606202437040/2022	EPI_ISL_10638501	2022-01	Maharshi Dayanand University-Rohtak,CSIR-Institute of Genomics and Integrative Biology (CSIR-IGIB)	MDU, Rohtak, Haryana/CSIR-IGIB/INSACOG	Nar Singh Chauhan, Rajesh Pandey, Varsha Ravi, Monika Yadav, Aparna Swaminathan, Sheeba Saifi, Pallavi Mishra, Shaista Praveen, Kriti Khare, Aanchal Yadav, Ranjeet Maurya, Priti Devi, Partha Chattopadhyay, Uzma Shamim, Priyanka Mehta, Anil Kumar, Nisha Rawat
hCoV-19/India/HR-IGIB1210607400552451/2022	EPI_ISL_10638530	2022-01	Maharshi Dayanand University-Rohtak,CSIR-Institute of Genomics and Integrative Biology (CSIR-IGIB)	MDU, Rohtak, Haryana/CSIR-IGIB/INSACOG	Nar Singh Chauhan, Rajesh Pandey, Varsha Ravi, Monika Yadav, Aparna Swaminathan, Sheeba Saifi, Pallavi Mishra, Shaista Praveen, Kriti Khare, Aanchal Yadav, Ranjeet Maurya, Priti Devi, Partha Chattopadhyay, Uzma Shamim, Priyanka Mehta, Anil Kumar, Nisha Rawat
hCoV-19/India/TG-CDFD-ST-221/2022	EPI_ISL_10638044	2022-02-06	Government General Hospital	INSACOG, Centre for DNA Fingerprinting and Diagnostics	Asmita Gupta, Rupin Shelake, Arunkumar Karunanidhi, Vinay Donipadi, Divya Vashisht, Ashwin Dalal, Nagamani Kammili, Murali Bashyam
hCoV-19/India/HR-IGIB1210607600552024/2022	EPI_ISL_10638535	2022-01	Maharshi Dayanand University-Rohtak,CSIR-Institute of Genomics and Integrative Biology (CSIR-IGIB)	MDU, Rohtak, Haryana/CSIR-IGIB/INSACOG	Nar Singh Chauhan, Rajesh Pandey, Varsha Ravi, Monika Yadav, Aparna Swaminathan, Sheeba Saifi, Pallavi Mishra, Shaista Praveen, Kriti Khare, Aanchal Yadav, Ranjeet Maurya, Priti Devi, Partha Chattopadhyay, Uzma Shamim, Priyanka Mehta, Anil Kumar, Nisha Rawat
hCoV-19/India/HR-IGIB1210869311/2022	EPI_ISL_10638554	2022-01	Maharshi Dayanand University-Rohtak,CSIR-Institute of Genomics and Integrative Biology (CSIR-IGIB)	MDU, Rohtak, Haryana/CSIR-IGIB/INSACOG	Nar Singh Chauhan, Rajesh Pandey, Varsha Ravi, Monika Yadav, Aparna Swaminathan, Sheeba Saifi, Pallavi Mishra, Shaista Praveen, Kriti Khare, Aanchal Yadav, Ranjeet Maurya, Priti Devi, Partha Chattopadhyay, Uzma Shamim, Priyanka Mehta, Anil Kumar, Nisha Rawat
hCoV-19/India/HR-IGIB1210338185TV/2022	EPI_ISL_10638483	2022-02	National Centre for Disease control (NCDC), CSIR-Institute of Genomics and Integrative Biology (CSIR-IGIB)	NCDC/CSIR-IGIB/INSACOG	Rajesh Pandey, Varsha Ravi, Aparna Swaminathan, Sheeba Saifi, Pallavi Mishra, Shaista Praveen, Kriti Khare, Aanchal Yadav, Ranjeet Maurya, Priti Devi, Partha Chattopadhyay, Uzma Shamim, Priyanka Mehta, Anil Kumar, Nisha Rawat
hCoV-19/India/HR-IGIB1210108167/2022	EPI_ISL_10638437	2022-01	Maharshi Dayanand University-Rohtak,CSIR-Institute of Genomics and Integrative Biology (CSIR-IGIB)	MDU, Rohtak, Haryana/CSIR-IGIB/INSACOG	Nar Singh Chauhan, Rajesh Pandey, Varsha Ravi, Monika Yadav, Aparna Swaminathan, Sheeba Saifi, Pallavi Mishra, Shaista Praveen, Kriti Khare, Aanchal Yadav, Ranjeet Maurya, Priti Devi, Partha Chattopadhyay, Uzma Shamim, Priyanka Mehta, Anil Kumar, Nisha Rawat
hCoV-19/India/TG-CDFD-ST-231/2022	EPI_ISL_10638037	2022-02-08	Government General Hospital	INSACOG, Centre for DNA Fingerprinting and Diagnostics	Asmita Gupta, Rupin Shelake, Arunkumar Karunanidhi, Vinay Donipadi, Divya Vashisht, Ashwin Dalal, Nagamani Kammili, Murali Bashyam
hCoV-19/India/DL-ILBS-WGS2985/2022	EPI_ISL_10630302	2022-01-01	MAX HOSPITAL	ILBS	Ekta Gupta, Varun Suroliya, Pramod Gautam, Reshu Agarwal, Urvinder Kaur, Amit Pandey, Arjun Bhugra, Priya Singh, Chhagan Bihari Sharma, Shiv Kumar Sarin
hCoV-19/India/DL-ILBS-WGS3030/2022	EPI_ISL_10630339	2022-01-01	MAX HOSPITAL	ILBS	Ekta Gupta, Varun Suroliya, Pramod Gautam, Reshu Agarwal, Urvinder Kaur, Amit Pandey, Arjun Bhugra, Priya Singh, Chhagan Bihari Sharma, Shiv Kumar Sarin
hCoV-19/India/KA-CBR-1602DK051/2022	EPI_ISL_10630966	2022-02-10	Centre for Brain Research (CBR) – IISc	Centre for Brain Research (CBR) – IISc	Bratati Kahali
hCoV-19/India/DL-ILBS-WGS2366/2022	EPI_ISL_10630132	2022-01-01	HOUSE OF DIAGNOSTICS	ILBS	Ekta Gupta, Varun Suroliya, Pramod Gautam, Reshu Agarwal, Urvinder Kaur, Amit Pandey, Arjun Bhugra, Priya Singh, Chhagan Bihari Sharma, Shiv Kumar Sarin
hCoV-19/France/PAC-IHU-64790_Nova1RZ/2022	EPI_ISL_10650512	2022-02	MEPHI, Aix Marseille University	MEPHI, Aix Marseille University	Anthony LEVASSEUR
hCoV-19/France/PAC-IHU-64773_Nova1RZ/2022	EPI_ISL_10650494	2022-02	MEPHI, Aix Marseille University	MEPHI, Aix Marseille University	Anthony LEVASSEUR
hCoV-19/France/PAC-IHU-64583_Nova1RZ/2022	EPI_ISL_10650343	2022-02	MEPHI, Aix Marseille University	MEPHI, Aix Marseille University	Anthony LEVASSEUR
hCoV-19/SouthAfrica/NICD-N29447/2021	EPI_ISL_10646408	2021-12-28	ROB FERREIRA LABORATORY	National Institute for Communicable Diseases of the National Health Laboratory Service	Amoako DG, Everatt J, Kekana D, Scheepers C, Mohale T, Ntuli N, Mahlangu B, Mnguni A, Ismail A, Bhiman JN, Wolter N
hCoV-19/SouthAfrica/NICD-N34275/2022	EPI_ISL_10646293	2022-01-24	VERMAAK	National Institute for Communicable Diseases of the National Health Laboratory Service	Amoako DG, Everatt J, Kekana D, Scheepers C, Mohale T, Ntuli N, Mahlangu B, Mnguni A, Ismail A, Bhiman JN, Wolter N
hCoV-19/SouthAfrica/NICD-N34361/2022	EPI_ISL_10646275	2022-01-21	AMPATH	National Institute for Communicable Diseases of the National Health Laboratory Service	Amoako DG, Everatt J, Kekana D, Scheepers C, Mohale T, Ntuli N, Mahlangu B, Mnguni A, Ismail A, Bhiman JN, Wolter N
hCoV-19/Romania/IS-9625/2022	EPI_ISL_9967086	2022-01-27	Department of Public Health Iasi	National Institute of Infectious Diseases-Prof. Dr. Matei Bals Molecular Diagnostics Laboratory	Corina Casangiu, Leontina Banica, Marius Surleac, Ovidiu Vlaicu, Petre Milu, Robert Hohan, Simona Paraschiv, Dan Otelea
hCoV-19/India/PY-ILBS-WGS3850/2022	EPI_ISL_10661136	2022-01-15	RVRDL-JIPMER	ILBS	Ekta Gupta, Varun Suroliya, Pramod Gautam, Reshu Agarwal, Urvinder Kaur, Amit Pandey, Arjun Bhugra, Priya Singh, Chhagan Bihari Sharma, Shiv Kumar Sarin
hCoV-19/Vietnam/PIHCM_480/2022	EPI_ISL_10674420	2022-02-10	Pasteur Institute in Ho Chi Minh city	Department of Microbiology and Immunology	Dao Hoang Thi Nhu, Manh Huy Dao, Thang Minh Cao, Hang Pham Thi Thu, Nhung Vu Pham Hong, Thinh Viet Nguyen, Uyen Phan Thi Ngoc, Quang Chan Luong, Thuong Vu Nguyen
hCoV-19/India/CG-AIIMS-Raipur-U-789/2022	EPI_ISL_10681307	2022-01-07	State-Level Virus Research and Diagnostic Laboratory (VRDL), AIIMS Raipur	State-Level Virus Research and Diagnostic Laboratory (VRDL), AIIMS Raipur	Pushpendra Singh, Kuldeep Sharma, Priyanka Singh, Somya Sharma, MD Rafiiqullah Khan, Jiyan Chandrawanshi, Sanjay Singh Negi, Anudita Bhargava
hCoV-19/India/DL-AIIMS-COVGE29352/2022	EPI_ISL_10197048	2022-01-01	COVID-CBNAAT; Department of Microbiology; AIIMS New Delhi	Genomics Lab; CCRF; AIIMS; New Delhi_INSACOG	Urvashi B. Singh; Rama Chaudhry; Kiran Bala; Lata Rani; Lata Kumari; Madhulika Kabra; Ritu Gupta; Subrata Sinha; Vineet Ahuja; Sushanta Deb; Jawed Ahmed; Sudesh Gaurav; Md. Nizam; Anwita Mishra; J. Stephenraj, Jyoti Shukla; Deepika Bhardwaj; Randeep Guleria
hCoV-19/Norway/8953/2022	EPI_ISL_10681939	2022-02-16	Department of Medical Microbiology, Baerum Hospital, Vestre Viken Health Trust	Norwegian Institute of Public Health, Department of Virology	Kathrine Stene-Johansen, Kamilla Heddeland Instefjord, Hilde Elshaug, Garcia Llorente Ignacio, Jon Bråte, Engebretsen Serina Beate, Pedersen Benedikte Nevjen, Line Victoria Moen, Hilde Nordby Falkenhaug, Debech Nadia, Atiya R Ali, Marie Paulsen Madsen, Rasmus Riis Kopperud, Hilde Vollan, Karoline Bragstad, Olav Hungnes
hCoV-19/Norway/9600/2022	EPI_ISL_10681943	2022-02-13	University Hospital of Northern Norway, Department for Microbiology and Infectious Disease Control	Norwegian Institute of Public Health, Department of Virology	Kathrine Stene-Johansen, Kamilla Heddeland Instefjord, Hilde Elshaug, Garcia Llorente Ignacio, Jon Bråte, Engebretsen Serina Beate, Pedersen Benedikte Nevjen, Line Victoria Moen, Hilde Nordby Falkenhaug, Debech Nadia, Atiya R Ali, Marie Paulsen Madsen, Rasmus Riis Kopperud, Hilde Vollan, Karoline Bragstad, Olav Hungnes
hCoV-19/India/HR-IGIB-323889389/2021	EPI_ISL_10198799	2021	INSACOG at CSIR Institute of Genomics and Integrative Biology	INSACOG at CSIR Institute of Genomics and Integrative Biology	INSACOG
hCoV-19/SouthAfrica/NCV736/2022	EPI_ISL_10637612	2022-02-17	National Health Laboratory Services, Virology	National Health Laboratory Services, Virology	Kathleen Subramoney, Nkhensani Mtileni, Avani Bharuthram, Ashlyn S. C. Davis, Florette K. Treurnicht
hCoV-19/India/HR-IGIB1210BPS108/2022	EPI_ISL_10205899	2022-01	Maharshi Dayanand University-Rohtak,CSIR-Institute of Genomics and Integrative Biology (CSIR-IGIB)	MDU, Rohtak, Haryana/CSIR-IGIB/INSACOG	Nar Singh Chauhan, Rajesh Pandey, Varsha Ravi, Monika Yadav, Aparna Swaminathan, Sheeba Saifi, Pallavi Mishra, Shaista Praveen, Kriti Khare, Aanchal Yadav, Ranjeet Maurya, Priti Devi, Partha Chattopadhyay, Uzma Shamim, Priyanka Mehta, Anil Kumar, Nisha Rawat
hCoV-19/India/HR-IGIB1210BPS99/2022	EPI_ISL_10205787	2022-01	Maharshi Dayanand University-Rohtak,CSIR-Institute of Genomics and Integrative Biology (CSIR-IGIB)	MDU, Rohtak, Haryana/CSIR-IGIB/INSACOG	Nar Singh Chauhan, Rajesh Pandey, Varsha Ravi, Monika Yadav, Aparna Swaminathan, Sheeba Saifi, Pallavi Mishra, Shaista Praveen, Kriti Khare, Aanchal Yadav, Ranjeet Maurya, Priti Devi, Partha Chattopadhyay, Uzma Shamim, Priyanka Mehta, Anil Kumar, Nisha Rawat
hCoV-19/India/HR-IGIB1210108090/2022	EPI_ISL_10205806	2022-01	Maharshi Dayanand University-Rohtak,CSIR-Institute of Genomics and Integrative Biology (CSIR-IGIB)	MDU, Rohtak, Haryana/CSIR-IGIB/INSACOG	Nar Singh Chauhan, Rajesh Pandey, Varsha Ravi, Monika Yadav, Aparna Swaminathan, Sheeba Saifi, Pallavi Mishra, Shaista Praveen, Kriti Khare, Aanchal Yadav, Ranjeet Maurya, Priti Devi, Partha Chattopadhyay, Uzma Shamim, Priyanka Mehta, Anil Kumar, Nisha Rawat
hCoV-19/India/HR-IGIB1210108084/2022	EPI_ISL_10205820	2022-01	Maharshi Dayanand University-Rohtak,CSIR-Institute of Genomics and Integrative Biology (CSIR-IGIB)	MDU, Rohtak, Haryana/CSIR-IGIB/INSACOG	Nar Singh Chauhan, Rajesh Pandey, Varsha Ravi, Monika Yadav, Aparna Swaminathan, Sheeba Saifi, Pallavi Mishra, Shaista Praveen, Kriti Khare, Aanchal Yadav, Ranjeet Maurya, Priti Devi, Partha Chattopadhyay, Uzma Shamim, Priyanka Mehta, Anil Kumar, Nisha Rawat
hCoV-19/India/HR-IGIB1210115823/2022	EPI_ISL_10205810	2022-01	Maharshi Dayanand University-Rohtak,CSIR-Institute of Genomics and Integrative Biology (CSIR-IGIB)	MDU, Rohtak, Haryana/CSIR-IGIB/INSACOG	Nar Singh Chauhan, Rajesh Pandey, Varsha Ravi, Monika Yadav, Aparna Swaminathan, Sheeba Saifi, Pallavi Mishra, Shaista Praveen, Kriti Khare, Aanchal Yadav, Ranjeet Maurya, Priti Devi, Partha Chattopadhyay, Uzma Shamim, Priyanka Mehta, Anil Kumar, Nisha Rawat
hCoV-19/India/HR-IGIB1210605900551698/2022	EPI_ISL_10205812	2022-01	Maharshi Dayanand University-Rohtak,CSIR-Institute of Genomics and Integrative Biology (CSIR-IGIB)	MDU, Rohtak, Haryana/CSIR-IGIB/INSACOG	Nar Singh Chauhan, Rajesh Pandey, Varsha Ravi, Monika Yadav, Aparna Swaminathan, Sheeba Saifi, Pallavi Mishra, Shaista Praveen, Kriti Khare, Aanchal Yadav, Ranjeet Maurya, Priti Devi, Partha Chattopadhyay, Uzma Shamim, Priyanka Mehta, Anil Kumar, Nisha Rawat
hCoV-19/SouthAfrica/NICD-N29702/2022	EPI_ISL_10210604	2022-01-08	TSHEPONG LABORATORY	National Institute for Communicable Diseases of the National Health Laboratory Service	Amoako DG, Everatt J, Kekana D, Scheepers C, Mohale T, Ntuli N, Mahlangu B, Mnguni A, Ismail A, Bhiman JN, Wolter N
hCoV-19/SouthAfrica/NICD-N34259/2022	EPI_ISL_10210596	2022-02-02	ROB FERREIRA LABORATORY	National Institute for Communicable Diseases of the National Health Laboratory Service	Amoako DG, Everatt J, Kekana D, Scheepers C, Mohale T, Ntuli N, Mahlangu B, Mnguni A, Ismail A, Bhiman JN, Wolter N
hCoV-19/Ireland/D-Enfer-COV030222069_H3/2022	EPI_ISL_10035038	2022-02-03	Enfer	Enfer	Elaine M. Kenny, Suzie Coughlan
hCoV-19/Austria/IMBA_IMP-1507_A06/2022	EPI_ISL_10039457	2022-01-17	Ages,Gruppenpraxis Fachrzt. f. Med. u. Chem. Labordiagnostik Labors.at GmbH	Elling and Cochella laboratories, IMBA/IMP	Ezgi Oezkan, Marcus Strobl, Ramesh Yelagandula, Olga Frank, Tanino Albanese, Alexander Stark, Luisa Cochella and Ulrich Elling
hCoV-19/France/IDF-HMN-22022030991/2022	EPI_ISL_10219419	2022-01-31	BIO VSM LAB	Department of Virology, Henri Mondor University Hospital, Assistance Publique Hôpitaux de Paris, Université Paris-Est Créteil, INSERM U955	Christophe Rodriguez, Slim Fourati, Vanessa Demontant, Guillaume Gricourt, Melissa N'Debi, Alexandre Soulier, Elisabeth Trawinski, Jean-Michel Pawlotsky
hCoV-19/India/HR-672844522/2022	EPI_ISL_10220454	2022-02-02	Bioassay,THSTI, Faridabad	Molecular Genetics Laboratory, THSTI, Faridabad	DR.BHABATOSH DAS, Dr. Pradipta Jana, Roshan Kumar, MS.SONALI POREY KARMAKAR, DR. JYOTI VERMA, Dr. Shakti Kumar
hCoV-19/SouthAfrica/NICD-R01401/2022	EPI_ISL_10221138	2022-02-03	Tshepong hospital	National Institute for Communicable Diseases of the National Health Laboratory Service	Amoako DG, Everatt J, Kekana D, Scheepers C, Mohale T, Ntuli N, Mahlangu B, Mnguni A, Ismail A, Bhiman JN, Wolter N
hCoV-19/SouthAfrica/NICD-R01319/2022	EPI_ISL_10221136	2022-02-02	Mitchell's plain distric hospital	National Institute for Communicable Diseases of the National Health Laboratory Service	Amoako DG, Everatt J, Kekana D, Scheepers C, Mohale T, Ntuli N, Mahlangu B, Mnguni A, Ismail A, Bhiman JN, Wolter N
hCoV-19/India/BR-IGIB-49876607/2021	EPI_ISL_10250986	2021-12-24	INSACOG at CSIR Institute of Genomics and Integrative Biology	INSACOG at CSIR Institute of Genomics and Integrative Biology	INSACOG
hCoV-19/India/BR-IGIB-SAMP_PTN_60599922/2021	EPI_ISL_10250979	2021-12-28	INSACOG at CSIR Institute of Genomics and Integrative Biology	INSACOG at CSIR Institute of Genomics and Integrative Biology	INSACOG
hCoV-19/Poland/Kce-2815/2022	EPI_ISL_10703548	2022-02-28	Medyczne Laboratorium Diagnostyczne Centrum Medyczne Femina Kapuśniak Waleczek sp.j	Wojewódzka Stacja Sanitarno-Epidemiologiczna w Katowicach	Beata Rozwadowska, Marta Albertyńska, Agata Chajda, Elżbieta Bartkowiak, Adrian Miara, Dorota Liberska, Natalia Kuczera, Hubert Okla
hCoV-19/India/MH_BJCOG_INSACOG_808/2021	EPI_ISL_10703910	2021-12-30	National COVID-19 Laboratory, Department of Microbiology, BJ Government Medical College and Sassoon Hospitals, Pune - 411001, Maharashtra, India	Center for Genomics, Department of Microbiology, BJ Government Medical College and Sassoon Hospitals, Pune - 411001, Maharashtra, India	Dr Rajesh Karyakarte, Dr Rashmita Das, Dr Suvarna Joshi, Dr Athira Jayaram, Dr Sushma Yanamandra, Dr Smriti Shende, Dr Nyabom Taji
hCoV-19/France/NAQ-CERBAHC-0299460/2022	EPI_ISL_10211841	2022-02-05	CERBALLIANCE CHARENTES	CERBA HealthCare	Bénédicte Roquebert, Laura Verdurme, Mathilde Roussel, Sabine Trombert, Stéphanie Haim-Boukobza
hCoV-19/France/NAQ-CERBAHC-02100176/2022	EPI_ISL_10211843	2022-02-05	CERBALLIANCE CHARENTES	CERBA HealthCare	Bénédicte Roquebert, Laura Verdurme, Mathilde Roussel, Sabine Trombert, Stéphanie Haim-Boukobza
hCoV-19/France/NAQ-CERBAHC-02102472/2022	EPI_ISL_10211844	2022-02-05	CERBALLIANCE CHARENTES	CERBA HealthCare	Bénédicte Roquebert, Laura Verdurme, Mathilde Roussel, Sabine Trombert, Stéphanie Haim-Boukobza
hCoV-19/SouthAfrica/NICD-N29427/2022	EPI_ISL_10210517	2022-01-07	ROB FERREIRA LABORATORY	National Institute for Communicable Diseases of the National Health Laboratory Service	Amoako DG, Everatt J, Kekana D, Scheepers C, Mohale T, Ntuli N, Mahlangu B, Mnguni A, Ismail A, Bhiman JN, Wolter N
hCoV-19/SouthAfrica/NICD-N29367/2022	EPI_ISL_10210505	2022-01-02	ROB FERREIRA LABORATORY	National Institute for Communicable Diseases of the National Health Laboratory Service	Amoako DG, Everatt J, Kekana D, Scheepers C, Mohale T, Ntuli N, Mahlangu B, Mnguni A, Ismail A, Bhiman JN, Wolter N
hCoV-19/SouthAfrica/NICD-N33470/2022	EPI_ISL_10210445	2022-01-17	AMPATH	National Institute for Communicable Diseases of the National Health Laboratory Service	Amoako DG, Everatt J, Kekana D, Scheepers C, Mohale T, Ntuli N, Mahlangu B, Mnguni A, Ismail A, Bhiman JN, Wolter N
hCoV-19/SouthAfrica/NICD-N32340/2021	EPI_ISL_10210246	2021-12-04	CHRIS HANI BARAGWANATH LABORATORY	National Institute for Communicable Diseases of the National Health Laboratory Service	Amoako DG, Everatt J, Kekana D, Scheepers C, Mohale T, Ntuli N, Mahlangu B, Mnguni A, Ismail A, Bhiman JN, Wolter N
hCoV-19/SouthAfrica/NICD-N33696/2022	EPI_ISL_10210525	2022-01-11	ROB FERREIRA LABORATORY	National Institute for Communicable Diseases of the National Health Laboratory Service	Amoako DG, Everatt J, Kekana D, Scheepers C, Mohale T, Ntuli N, Mahlangu B, Mnguni A, Ismail A, Bhiman JN, Wolter N
hCoV-19/SouthAfrica/NICD-N33097/2021	EPI_ISL_10210324	2021-12-08	AMPATH	National Institute for Communicable Diseases of the National Health Laboratory Service	Amoako DG, Everatt J, Kekana D, Scheepers C, Mohale T, Ntuli N, Mahlangu B, Mnguni A, Ismail A, Bhiman JN, Wolter N
hCoV-19/India/MH_BJCOG_INSACOG_821/2022	EPI_ISL_10703914	2022-01-01	National COVID-19 Laboratory, Department of Microbiology, BJ Government Medical College and Sassoon Hospitals, Pune - 411001, Maharashtra, India	Center for Genomics, Department of Microbiology, BJ Government Medical College and Sassoon Hospitals, Pune - 411001, Maharashtra, India	Dr Rajesh Karyakarte, Dr Rashmita Das, Dr Suvarna Joshi, Dr Athira Jayaram, Dr Sushma Yanamandra, Dr Smriti Shende, Dr Nyabom Taji
hCoV-19/India/MH_BJCOG_INSACOG_817/2022	EPI_ISL_10703913	2022-01-07	National COVID-19 Laboratory, Department of Microbiology, BJ Government Medical College and Sassoon Hospitals, Pune - 411001, Maharashtra, India	Center for Genomics, Department of Microbiology, BJ Government Medical College and Sassoon Hospitals, Pune - 411001, Maharashtra, India	Dr Rajesh Karyakarte, Dr Rashmita Das, Dr Suvarna Joshi, Dr Athira Jayaram, Dr Sushma Yanamandra, Dr Smriti Shende, Dr Nyabom Taji
hCoV-19/USA/CA-CDPH-3000313770/2022	EPI_ISL_10704135	2022-02-11	CDPH VBL	California Department of Public Health	CDPH COVIDNet
hCoV-19/India/TG-GMCH-ICMR-INSACOG-C-345222/2022	EPI_ISL_10045297	2022-02-08	Gandhi Medical College and Hospital (GMCH), Secunderabad	NIV Influenza	Dr.K.Nagamani, Dr.Sunitha Pakalapaty, Dr.G.Sushma Rajya Lakshmi, D.R.Manisha Rani
hCoV-19/India/TG-GMCH-ICMR-INSACOG-C-345202/2022	EPI_ISL_10045290	2022-02-08	Gandhi Medical College and Hospital (GMCH), Secunderabad	NIV Influenza	Dr.K.Nagamani, Dr.Sunitha Pakalapaty, Dr.G.Sushma Rajya Lakshmi, D.R.Manisha Rani
hCoV-19/India/TG-GMCH-ICMR-INSACOG-C-344961/2022	EPI_ISL_10045291	2022-02-08	Gandhi Medical College and Hospital (GMCH), Secunderabad	NIV Influenza	Dr.K.Nagamani, Dr.Sunitha Pakalapaty, Dr.G.Sushma Rajya Lakshmi, D.R.Manisha Rani
hCoV-19/India/TG-GMCH-ICMR-INSACOG-C-345054/2022	EPI_ISL_10045287	2022-02-08	Gandhi Medical College and Hospital (GMCH), Secunderabad	NIV Influenza	Dr.K.Nagamani, Dr.Sunitha Pakalapaty, Dr.G.Sushma Rajya Lakshmi, D.R.Manisha Rani
hCoV-19/India/TG-GMCH-ICMR-INSACOG-C-344372/2022	EPI_ISL_10045299	2022-02-07	Gandhi Medical College and Hospital (GMCH), Secunderabad	NIV Influenza	Dr.K.Nagamani, Dr.Sunitha Pakalapaty, Dr.G.Sushma Rajya Lakshmi, D.R.Manisha Rani
hCoV-19/India/TG-GMCH-ICMR-INSACOG-C-345069/2022	EPI_ISL_10045305	2022-02-08	Gandhi Medical College and Hospital (GMCH), Secunderabad	NIV Influenza	Dr.K.Nagamani, Dr.Sunitha Pakalapaty, Dr.G.Sushma Rajya Lakshmi, D.R.Manisha Rani
hCoV-19/India/TG-GMCH-ICMR-INSACOG-C-344422/2022	EPI_ISL_10045292	2022-02-07	Gandhi Medical College and Hospital (GMCH), Secunderabad	NIV Influenza	Dr.K.Nagamani, Dr.Sunitha Pakalapaty, Dr.G.Sushma Rajya Lakshmi, D.R.Manisha Rani
hCoV-19/India/TG-GMCH-ICMR-INSACOG-C-344529/2022	EPI_ISL_10045298	2022-02-07	Gandhi Medical College and Hospital (GMCH), Secunderabad	NIV Influenza	Dr.K.Nagamani, Dr.Sunitha Pakalapaty, Dr.G.Sushma Rajya Lakshmi, D.R.Manisha Rani
hCoV-19/India/HR-IGIB1210115825/2022	EPI_ISL_10205838	2022-01	Maharshi Dayanand University-Rohtak,CSIR-Institute of Genomics and Integrative Biology (CSIR-IGIB)	MDU, Rohtak, Haryana/CSIR-IGIB/INSACOG	Nar Singh Chauhan, Rajesh Pandey, Varsha Ravi, Monika Yadav, Aparna Swaminathan, Sheeba Saifi, Pallavi Mishra, Shaista Praveen, Kriti Khare, Aanchal Yadav, Ranjeet Maurya, Priti Devi, Partha Chattopadhyay, Uzma Shamim, Priyanka Mehta, Anil Kumar, Nisha Rawat
hCoV-19/India/HR-IGIB1210606202450437/2022	EPI_ISL_10205824	2022-01	Maharshi Dayanand University-Rohtak,CSIR-Institute of Genomics and Integrative Biology (CSIR-IGIB)	MDU, Rohtak, Haryana/CSIR-IGIB/INSACOG	Nar Singh Chauhan, Rajesh Pandey, Varsha Ravi, Monika Yadav, Aparna Swaminathan, Sheeba Saifi, Pallavi Mishra, Shaista Praveen, Kriti Khare, Aanchal Yadav, Ranjeet Maurya, Priti Devi, Partha Chattopadhyay, Uzma Shamim, Priyanka Mehta, Anil Kumar, Nisha Rawat
hCoV-19/India/HR-IGIB1210869359/2022	EPI_ISL_10205861	2022-01	Maharshi Dayanand University-Rohtak,CSIR-Institute of Genomics and Integrative Biology (CSIR-IGIB)	MDU, Rohtak, Haryana/CSIR-IGIB/INSACOG	Nar Singh Chauhan, Rajesh Pandey, Varsha Ravi, Monika Yadav, Aparna Swaminathan, Sheeba Saifi, Pallavi Mishra, Shaista Praveen, Kriti Khare, Aanchal Yadav, Ranjeet Maurya, Priti Devi, Partha Chattopadhyay, Uzma Shamim, Priyanka Mehta, Anil Kumar, Nisha Rawat
hCoV-19/India/HR-IGIB1210869358/2022	EPI_ISL_10205828	2022-01	Maharshi Dayanand University-Rohtak,CSIR-Institute of Genomics and Integrative Biology (CSIR-IGIB)	MDU, Rohtak, Haryana/CSIR-IGIB/INSACOG	Nar Singh Chauhan, Rajesh Pandey, Varsha Ravi, Monika Yadav, Aparna Swaminathan, Sheeba Saifi, Pallavi Mishra, Shaista Praveen, Kriti Khare, Aanchal Yadav, Ranjeet Maurya, Priti Devi, Partha Chattopadhyay, Uzma Shamim, Priyanka Mehta, Anil Kumar, Nisha Rawat
hCoV-19/India/HR-IGIB1210116843/2022	EPI_ISL_10205841	2022-01	Maharshi Dayanand University-Rohtak,CSIR-Institute of Genomics and Integrative Biology (CSIR-IGIB)	MDU, Rohtak, Haryana/CSIR-IGIB/INSACOG	Nar Singh Chauhan, Rajesh Pandey, Varsha Ravi, Monika Yadav, Aparna Swaminathan, Sheeba Saifi, Pallavi Mishra, Shaista Praveen, Kriti Khare, Aanchal Yadav, Ranjeet Maurya, Priti Devi, Partha Chattopadhyay, Uzma Shamim, Priyanka Mehta, Anil Kumar, Nisha Rawat
hCoV-19/India/HR-IGIB1210115863/2022	EPI_ISL_10205835	2022-01	Maharshi Dayanand University-Rohtak,CSIR-Institute of Genomics and Integrative Biology (CSIR-IGIB)	MDU, Rohtak, Haryana/CSIR-IGIB/INSACOG	Nar Singh Chauhan, Rajesh Pandey, Varsha Ravi, Monika Yadav, Aparna Swaminathan, Sheeba Saifi, Pallavi Mishra, Shaista Praveen, Kriti Khare, Aanchal Yadav, Ranjeet Maurya, Priti Devi, Partha Chattopadhyay, Uzma Shamim, Priyanka Mehta, Anil Kumar, Nisha Rawat
hCoV-19/India/HR-IGIB1210642122740/2022	EPI_ISL_10205831	2022-01	Maharshi Dayanand University-Rohtak,CSIR-Institute of Genomics and Integrative Biology (CSIR-IGIB)	MDU, Rohtak, Haryana/CSIR-IGIB/INSACOG	Nar Singh Chauhan, Rajesh Pandey, Varsha Ravi, Monika Yadav, Aparna Swaminathan, Sheeba Saifi, Pallavi Mishra, Shaista Praveen, Kriti Khare, Aanchal Yadav, Ranjeet Maurya, Priti Devi, Partha Chattopadhyay, Uzma Shamim, Priyanka Mehta, Anil Kumar, Nisha Rawat
hCoV-19/India/HR-IGIB12104096/2022	EPI_ISL_10205801	2022-01	Maharshi Dayanand University-Rohtak,CSIR-Institute of Genomics and Integrative Biology (CSIR-IGIB)	MDU, Rohtak, Haryana/CSIR-IGIB/INSACOG	Nar Singh Chauhan, Rajesh Pandey, Varsha Ravi, Monika Yadav, Aparna Swaminathan, Sheeba Saifi, Pallavi Mishra, Shaista Praveen, Kriti Khare, Aanchal Yadav, Ranjeet Maurya, Priti Devi, Partha Chattopadhyay, Uzma Shamim, Priyanka Mehta, Anil Kumar, Nisha Rawat
hCoV-19/India/HR-IGIB1210642781761/2022	EPI_ISL_10205851	2022-01	Maharshi Dayanand University-Rohtak,CSIR-Institute of Genomics and Integrative Biology (CSIR-IGIB)	MDU, Rohtak, Haryana/CSIR-IGIB/INSACOG	Nar Singh Chauhan, Rajesh Pandey, Varsha Ravi, Monika Yadav, Aparna Swaminathan, Sheeba Saifi, Pallavi Mishra, Shaista Praveen, Kriti Khare, Aanchal Yadav, Ranjeet Maurya, Priti Devi, Partha Chattopadhyay, Uzma Shamim, Priyanka Mehta, Anil Kumar, Nisha Rawat
hCoV-19/India/HR-IGIB1210649757871/2022	EPI_ISL_10205799	2022-01	Maharshi Dayanand University-Rohtak,CSIR-Institute of Genomics and Integrative Biology (CSIR-IGIB)	MDU, Rohtak, Haryana/CSIR-IGIB/INSACOG	Nar Singh Chauhan, Rajesh Pandey, Varsha Ravi, Monika Yadav, Aparna Swaminathan, Sheeba Saifi, Pallavi Mishra, Shaista Praveen, Kriti Khare, Aanchal Yadav, Ranjeet Maurya, Priti Devi, Partha Chattopadhyay, Uzma Shamim, Priyanka Mehta, Anil Kumar, Nisha Rawat
hCoV-19/India/HR-IGIB1210869627/2022	EPI_ISL_10205855	2022-01	Maharshi Dayanand University-Rohtak,CSIR-Institute of Genomics and Integrative Biology (CSIR-IGIB)	MDU, Rohtak, Haryana/CSIR-IGIB/INSACOG	Nar Singh Chauhan, Rajesh Pandey, Varsha Ravi, Monika Yadav, Aparna Swaminathan, Sheeba Saifi, Pallavi Mishra, Shaista Praveen, Kriti Khare, Aanchal Yadav, Ranjeet Maurya, Priti Devi, Partha Chattopadhyay, Uzma Shamim, Priyanka Mehta, Anil Kumar, Nisha Rawat
hCoV-19/India/HR-IGIB1210BPS110/2022	EPI_ISL_10205859	2022-01	Maharshi Dayanand University-Rohtak,CSIR-Institute of Genomics and Integrative Biology (CSIR-IGIB)	MDU, Rohtak, Haryana/CSIR-IGIB/INSACOG	Nar Singh Chauhan, Rajesh Pandey, Varsha Ravi, Monika Yadav, Aparna Swaminathan, Sheeba Saifi, Pallavi Mishra, Shaista Praveen, Kriti Khare, Aanchal Yadav, Ranjeet Maurya, Priti Devi, Partha Chattopadhyay, Uzma Shamim, Priyanka Mehta, Anil Kumar, Nisha Rawat
hCoV-19/Poland/WSSEGorzow-22S1391/2022	EPI_ISL_10231746	2022-02-03	Zakład Diagnostyki Laboratoryjnej, 57-320 Polanica-Zdrój, ul. Jana Pawła II	Wojewodzka Stacja Sanitarno-Epidemiologiczna w Gorzowie Wielkopolskim	Elzbieta Justynska, Renata Siegel, Klaudia Kobendza-Wlodarczak, Patrycja Faberska, Patrycja Rakowska and Marek Margol
hCoV-19/India/HR-IGIB1210115826/2022	EPI_ISL_10205852	2022-01	Maharshi Dayanand University-Rohtak,CSIR-Institute of Genomics and Integrative Biology (CSIR-IGIB)	MDU, Rohtak, Haryana/CSIR-IGIB/INSACOG	Nar Singh Chauhan, Rajesh Pandey, Varsha Ravi, Monika Yadav, Aparna Swaminathan, Sheeba Saifi, Pallavi Mishra, Shaista Praveen, Kriti Khare, Aanchal Yadav, Ranjeet Maurya, Priti Devi, Partha Chattopadhyay, Uzma Shamim, Priyanka Mehta, Anil Kumar, Nisha Rawat
hCoV-19/India/HR-IGIB1210E344907/2022	EPI_ISL_10205791	2022-01	Maharshi Dayanand University-Rohtak,CSIR-Institute of Genomics and Integrative Biology (CSIR-IGIB)	MDU, Rohtak, Haryana/CSIR-IGIB/INSACOG	Nar Singh Chauhan, Rajesh Pandey, Varsha Ravi, Monika Yadav, Aparna Swaminathan, Sheeba Saifi, Pallavi Mishra, Shaista Praveen, Kriti Khare, Aanchal Yadav, Ranjeet Maurya, Priti Devi, Partha Chattopadhyay, Uzma Shamim, Priyanka Mehta, Anil Kumar, Nisha Rawat
hCoV-19/India/HR-IGIB1210116770/2022	EPI_ISL_10205837	2022-01	Maharshi Dayanand University-Rohtak,CSIR-Institute of Genomics and Integrative Biology (CSIR-IGIB)	MDU, Rohtak, Haryana/CSIR-IGIB/INSACOG	Nar Singh Chauhan, Rajesh Pandey, Varsha Ravi, Monika Yadav, Aparna Swaminathan, Sheeba Saifi, Pallavi Mishra, Shaista Praveen, Kriti Khare, Aanchal Yadav, Ranjeet Maurya, Priti Devi, Partha Chattopadhyay, Uzma Shamim, Priyanka Mehta, Anil Kumar, Nisha Rawat
hCoV-19/India/HR-IGIB1210116888/2022	EPI_ISL_10205816	2022-01	Maharshi Dayanand University-Rohtak,CSIR-Institute of Genomics and Integrative Biology (CSIR-IGIB)	MDU, Rohtak, Haryana/CSIR-IGIB/INSACOG	Nar Singh Chauhan, Rajesh Pandey, Varsha Ravi, Monika Yadav, Aparna Swaminathan, Sheeba Saifi, Pallavi Mishra, Shaista Praveen, Kriti Khare, Aanchal Yadav, Ranjeet Maurya, Priti Devi, Partha Chattopadhyay, Uzma Shamim, Priyanka Mehta, Anil Kumar, Nisha Rawat
hCoV-19/India/HR-IGIB1210130488/2022	EPI_ISL_10205807	2022-01	Maharshi Dayanand University-Rohtak,CSIR-Institute of Genomics and Integrative Biology (CSIR-IGIB)	MDU, Rohtak, Haryana/CSIR-IGIB/INSACOG	Nar Singh Chauhan, Rajesh Pandey, Varsha Ravi, Monika Yadav, Aparna Swaminathan, Sheeba Saifi, Pallavi Mishra, Shaista Praveen, Kriti Khare, Aanchal Yadav, Ranjeet Maurya, Priti Devi, Partha Chattopadhyay, Uzma Shamim, Priyanka Mehta, Anil Kumar, Nisha Rawat
hCoV-19/India/HR-IGIB1210605900558632/2022	EPI_ISL_10205928	2022-01	Maharshi Dayanand University-Rohtak,CSIR-Institute of Genomics and Integrative Biology (CSIR-IGIB)	MDU, Rohtak, Haryana/CSIR-IGIB/INSACOG	Nar Singh Chauhan, Rajesh Pandey, Varsha Ravi, Monika Yadav, Aparna Swaminathan, Sheeba Saifi, Pallavi Mishra, Shaista Praveen, Kriti Khare, Aanchal Yadav, Ranjeet Maurya, Priti Devi, Partha Chattopadhyay, Uzma Shamim, Priyanka Mehta, Anil Kumar, Nisha Rawat
hCoV-19/India/HR-IGIB1210130463/2022	EPI_ISL_10205808	2022-01	Maharshi Dayanand University-Rohtak,CSIR-Institute of Genomics and Integrative Biology (CSIR-IGIB)	MDU, Rohtak, Haryana/CSIR-IGIB/INSACOG	Nar Singh Chauhan, Rajesh Pandey, Varsha Ravi, Monika Yadav, Aparna Swaminathan, Sheeba Saifi, Pallavi Mishra, Shaista Praveen, Kriti Khare, Aanchal Yadav, Ranjeet Maurya, Priti Devi, Partha Chattopadhyay, Uzma Shamim, Priyanka Mehta, Anil Kumar, Nisha Rawat
hCoV-19/India/HR-IGIB1210115873/2022	EPI_ISL_10205834	2022-01	Maharshi Dayanand University-Rohtak,CSIR-Institute of Genomics and Integrative Biology (CSIR-IGIB)	MDU, Rohtak, Haryana/CSIR-IGIB/INSACOG	Nar Singh Chauhan, Rajesh Pandey, Varsha Ravi, Monika Yadav, Aparna Swaminathan, Sheeba Saifi, Pallavi Mishra, Shaista Praveen, Kriti Khare, Aanchal Yadav, Ranjeet Maurya, Priti Devi, Partha Chattopadhyay, Uzma Shamim, Priyanka Mehta, Anil Kumar, Nisha Rawat
hCoV-19/India/HR-IGIB1210642668183/2022	EPI_ISL_10205829	2022-01	Maharshi Dayanand University-Rohtak,CSIR-Institute of Genomics and Integrative Biology (CSIR-IGIB)	MDU, Rohtak, Haryana/CSIR-IGIB/INSACOG	Nar Singh Chauhan, Rajesh Pandey, Varsha Ravi, Monika Yadav, Aparna Swaminathan, Sheeba Saifi, Pallavi Mishra, Shaista Praveen, Kriti Khare, Aanchal Yadav, Ranjeet Maurya, Priti Devi, Partha Chattopadhyay, Uzma Shamim, Priyanka Mehta, Anil Kumar, Nisha Rawat
hCoV-19/India/HR-IGIB1210115856/2022	EPI_ISL_10205849	2022-01	Maharshi Dayanand University-Rohtak,CSIR-Institute of Genomics and Integrative Biology (CSIR-IGIB)	MDU, Rohtak, Haryana/CSIR-IGIB/INSACOG	Nar Singh Chauhan, Rajesh Pandey, Varsha Ravi, Monika Yadav, Aparna Swaminathan, Sheeba Saifi, Pallavi Mishra, Shaista Praveen, Kriti Khare, Aanchal Yadav, Ranjeet Maurya, Priti Devi, Partha Chattopadhyay, Uzma Shamim, Priyanka Mehta, Anil Kumar, Nisha Rawat
hCoV-19/India/HR-IGIB1210650858237/2022	EPI_ISL_10205814	2022-01	Maharshi Dayanand University-Rohtak,CSIR-Institute of Genomics and Integrative Biology (CSIR-IGIB)	MDU, Rohtak, Haryana/CSIR-IGIB/INSACOG	Nar Singh Chauhan, Rajesh Pandey, Varsha Ravi, Monika Yadav, Aparna Swaminathan, Sheeba Saifi, Pallavi Mishra, Shaista Praveen, Kriti Khare, Aanchal Yadav, Ranjeet Maurya, Priti Devi, Partha Chattopadhyay, Uzma Shamim, Priyanka Mehta, Anil Kumar, Nisha Rawat
hCoV-19/India/HR-IGIB1210116748/2022	EPI_ISL_10205819	2022-01	Maharshi Dayanand University-Rohtak,CSIR-Institute of Genomics and Integrative Biology (CSIR-IGIB)	MDU, Rohtak, Haryana/CSIR-IGIB/INSACOG	Nar Singh Chauhan, Rajesh Pandey, Varsha Ravi, Monika Yadav, Aparna Swaminathan, Sheeba Saifi, Pallavi Mishra, Shaista Praveen, Kriti Khare, Aanchal Yadav, Ranjeet Maurya, Priti Devi, Partha Chattopadhyay, Uzma Shamim, Priyanka Mehta, Anil Kumar, Nisha Rawat
hCoV-19/India/HR-IGIB1210116809/2022	EPI_ISL_10205827	2022-01	Maharshi Dayanand University-Rohtak,CSIR-Institute of Genomics and Integrative Biology (CSIR-IGIB)	MDU, Rohtak, Haryana/CSIR-IGIB/INSACOG	Nar Singh Chauhan, Rajesh Pandey, Varsha Ravi, Monika Yadav, Aparna Swaminathan, Sheeba Saifi, Pallavi Mishra, Shaista Praveen, Kriti Khare, Aanchal Yadav, Ranjeet Maurya, Priti Devi, Partha Chattopadhyay, Uzma Shamim, Priyanka Mehta, Anil Kumar, Nisha Rawat
hCoV-19/India/HR-IGIB1210130441/2022	EPI_ISL_10205836	2022-01	Maharshi Dayanand University-Rohtak,CSIR-Institute of Genomics and Integrative Biology (CSIR-IGIB)	MDU, Rohtak, Haryana/CSIR-IGIB/INSACOG	Nar Singh Chauhan, Rajesh Pandey, Varsha Ravi, Monika Yadav, Aparna Swaminathan, Sheeba Saifi, Pallavi Mishra, Shaista Praveen, Kriti Khare, Aanchal Yadav, Ranjeet Maurya, Priti Devi, Partha Chattopadhyay, Uzma Shamim, Priyanka Mehta, Anil Kumar, Nisha Rawat
hCoV-19/India/HR-IGIB1210130434/2022	EPI_ISL_10205821	2022-01	Maharshi Dayanand University-Rohtak,CSIR-Institute of Genomics and Integrative Biology (CSIR-IGIB)	MDU, Rohtak, Haryana/CSIR-IGIB/INSACOG	Nar Singh Chauhan, Rajesh Pandey, Varsha Ravi, Monika Yadav, Aparna Swaminathan, Sheeba Saifi, Pallavi Mishra, Shaista Praveen, Kriti Khare, Aanchal Yadav, Ranjeet Maurya, Priti Devi, Partha Chattopadhyay, Uzma Shamim, Priyanka Mehta, Anil Kumar, Nisha Rawat
hCoV-19/India/HR-IGIB1210650097288/2022	EPI_ISL_10205842	2022-01	Maharshi Dayanand University-Rohtak,CSIR-Institute of Genomics and Integrative Biology (CSIR-IGIB)	MDU, Rohtak, Haryana/CSIR-IGIB/INSACOG	Nar Singh Chauhan, Rajesh Pandey, Varsha Ravi, Monika Yadav, Aparna Swaminathan, Sheeba Saifi, Pallavi Mishra, Shaista Praveen, Kriti Khare, Aanchal Yadav, Ranjeet Maurya, Priti Devi, Partha Chattopadhyay, Uzma Shamim, Priyanka Mehta, Anil Kumar, Nisha Rawat
hCoV-19/India/HR-IGIB1210607600554426/2022	EPI_ISL_10205804	2022-01	Maharshi Dayanand University-Rohtak,CSIR-Institute of Genomics and Integrative Biology (CSIR-IGIB)	MDU, Rohtak, Haryana/CSIR-IGIB/INSACOG	Nar Singh Chauhan, Rajesh Pandey, Varsha Ravi, Monika Yadav, Aparna Swaminathan, Sheeba Saifi, Pallavi Mishra, Shaista Praveen, Kriti Khare, Aanchal Yadav, Ranjeet Maurya, Priti Devi, Partha Chattopadhyay, Uzma Shamim, Priyanka Mehta, Anil Kumar, Nisha Rawat
hCoV-19/env/Austria/CeMM24333/2022	EPI_ISL_10204728	2022-02-08	Institute for Water Quality and Resource Management, Technical University Vienna	Bergthaler laboratory, CeMM Research Center for Molecular Medicine of the Austrian Academy of Sciences	Lukas Endler, Anna Schedl, Fabian Amman, Petr Triska, Matthew Thornton, Thomas Penz, Benedikt Agerer, Michelle Chan, Michael Schuster, Bekir Erguner, Jan Laine, Martin Senekowitsch, Christoph Bock, Andreas Bergthaler
hCoV-19/India/DL-AIIMS-COVTN65011/2022	EPI_ISL_10197144	2022-01-08	COVID-CBNAAT; Department of Microbiology; AIIMS New Delhi	Genomics Lab; CCRF; AIIMS; New Delhi_INSACOG	Urvashi B. Singh; Rama Chaudhry; Kiran Bala; Lata Rani; Lata Kumari; Madhulika Kabra; Ritu Gupta; Subrata Sinha; Vineet Ahuja; Sushanta Deb; Jawed Ahmed; Sudesh Gaurav; Md. Nizam; Anwita Mishra; J. Stephenraj, Jyoti Shukla; Deepika Bhardwaj; Randeep Guleria
hCoV-19/India/DL-AIIMS-COVTN67597/2022	EPI_ISL_10197123	2022-01-24	COVID-CBNAAT; Department of Microbiology; AIIMS New Delhi	Genomics Lab; CCRF; AIIMS; New Delhi_INSACOG	Urvashi B. Singh; Rama Chaudhry; Kiran Bala; Lata Rani; Lata Kumari; Madhulika Kabra; Ritu Gupta; Subrata Sinha; Vineet Ahuja; Sushanta Deb; Jawed Ahmed; Sudesh Gaurav; Md. Nizam; Anwita Mishra; J. Stephenraj, Jyoti Shukla; Deepika Bhardwaj; Randeep Guleria
hCoV-19/India/DL-AIIMS-COVTN68328/2022	EPI_ISL_10197137	2022-01-28	COVID-CBNAAT; Department of Microbiology; AIIMS New Delhi	Genomics Lab; CCRF; AIIMS; New Delhi_INSACOG	Urvashi B. Singh; Rama Chaudhry; Kiran Bala; Lata Rani; Lata Kumari; Madhulika Kabra; Ritu Gupta; Subrata Sinha; Vineet Ahuja; Sushanta Deb; Jawed Ahmed; Sudesh Gaurav; Md. Nizam; Anwita Mishra; J. Stephenraj, Jyoti Shukla; Deepika Bhardwaj; Randeep Guleria
hCoV-19/India/DL-AIIMS-COVTN65367/2022	EPI_ISL_10197087	2022-01-11	COVID-CBNAAT; Department of Microbiology; AIIMS New Delhi	Genomics Lab; CCRF; AIIMS; New Delhi_INSACOG	Urvashi B. Singh; Rama Chaudhry; Kiran Bala; Lata Rani; Lata Kumari; Madhulika Kabra; Ritu Gupta; Subrata Sinha; Vineet Ahuja; Sushanta Deb; Jawed Ahmed; Sudesh Gaurav; Md. Nizam; Anwita Mishra; J. Stephenraj, Jyoti Shukla; Deepika Bhardwaj; Randeep Guleria
hCoV-19/India/DL-AIIMS-COVTN66907/2022	EPI_ISL_10197106	2022-01-20	COVID-CBNAAT; Department of Microbiology; AIIMS New Delhi	Genomics Lab; CCRF; AIIMS; New Delhi_INSACOG	Urvashi B. Singh; Rama Chaudhry; Kiran Bala; Lata Rani; Lata Kumari; Madhulika Kabra; Ritu Gupta; Subrata Sinha; Vineet Ahuja; Sushanta Deb; Jawed Ahmed; Sudesh Gaurav; Md. Nizam; Anwita Mishra; J. Stephenraj, Jyoti Shukla; Deepika Bhardwaj; Randeep Guleria
hCoV-19/India/DL-AIIMS-COVTN64079/2022	EPI_ISL_10197026	2022-01-02	COVID-CBNAAT; Department of Microbiology; AIIMS New Delhi	Genomics Lab; CCRF; AIIMS; New Delhi_INSACOG	Urvashi B. Singh; Rama Chaudhry; Kiran Bala; Lata Rani; Lata Kumari; Madhulika Kabra; Ritu Gupta; Subrata Sinha; Vineet Ahuja; Sushanta Deb; Jawed Ahmed; Sudesh Gaurav; Md. Nizam; Anwita Mishra; J. Stephenraj, Jyoti Shukla; Deepika Bhardwaj; Randeep Guleria
hCoV-19/India/DL-AIIMS-COVTN67974/2022	EPI_ISL_10197103	2022-01-26	COVID-CBNAAT; Department of Microbiology; AIIMS New Delhi	Genomics Lab; CCRF; AIIMS; New Delhi_INSACOG	Urvashi B. Singh; Rama Chaudhry; Kiran Bala; Lata Rani; Lata Kumari; Madhulika Kabra; Ritu Gupta; Subrata Sinha; Vineet Ahuja; Sushanta Deb; Jawed Ahmed; Sudesh Gaurav; Md. Nizam; Anwita Mishra; J. Stephenraj, Jyoti Shukla; Deepika Bhardwaj; Randeep Guleria
hCoV-19/India/DL-AIIMS-COVGE29777/2022	EPI_ISL_10197024	2022-01-05	COVID-CBNAAT; Department of Microbiology; AIIMS New Delhi	Genomics Lab; CCRF; AIIMS; New Delhi_INSACOG	Urvashi B. Singh; Rama Chaudhry; Kiran Bala; Lata Rani; Lata Kumari; Madhulika Kabra; Ritu Gupta; Subrata Sinha; Vineet Ahuja; Sushanta Deb; Jawed Ahmed; Sudesh Gaurav; Md. Nizam; Anwita Mishra; J. Stephenraj, Jyoti Shukla; Deepika Bhardwaj; Randeep Guleria
hCoV-19/Austria/IMBA_IMP-1593_B01/2022	EPI_ISL_10683770	2022-02-13	Ages,Novogenia GmbH	Elling and Cochella laboratories, IMBA/IMP	Ezgi Oezkan, Marcus Strobl, Ramesh Yelagandula, Olga Frank, Tanino Albanese, Alexander Stark, Luisa Cochella and Ulrich Elling
hCoV-19/Austria/IMBA_IMP-1538_F09/2022	EPI_ISL_10190856	2022-02-01	imaH GmbH	Elling and Cochella laboratories, IMBA/IMP	Ezgi Oezkan, Marcus Strobl, Ramesh Yelagandula, Olga Frank, Tanino Albanese, Alexander Stark, Luisa Cochella and Ulrich Elling
hCoV-19/Austria/IMBA_IMP-1592_B07/2022	EPI_ISL_10683692	2022-02-09	Ages,Novogenia GmbH	Elling and Cochella laboratories, IMBA/IMP	Ezgi Oezkan, Marcus Strobl, Ramesh Yelagandula, Olga Frank, Tanino Albanese, Alexander Stark, Luisa Cochella and Ulrich Elling
hCoV-19/India/MN-INSACOG-1425600236030/2022	EPI_ISL_10123576	2022-01-17	INSACOG-MANIPUR	National Institute of Biomedical Genomics – INSACOG	Arindam Maitra, R.K.Manojkumar Singh, Nidhan Kumar Biswas, Kh. Ranjana Devi, Sreedhar Chinnaswamy, L. Shivadutta Singh, Saumitra Das
hCoV-19/India/WB-INSACOG-1930900398414/2022	EPI_ISL_10123838	2022-02-01	INSACOG-WB	National Institute of Biomedical Genomics – INSACOG	Arindam Maitra, Bhaswati Bandyopadhyay, Nidhan Kumar Biswas, Tamal Ghosh, Sreedhar Chinnaswamy, Ajay Chakraborti, Saumitra Das
hCoV-19/India/WB-INSACOG-1930301912605/2022	EPI_ISL_10123853	2022-02-06	INSACOG-WB	National Institute of Biomedical Genomics – INSACOG	Arindam Maitra, Bhaswati Bandyopadhyay, Nidhan Kumar Biswas, Tamal Ghosh, Sreedhar Chinnaswamy, Ajay Chakraborti, Saumitra Das
hCoV-19/India/WB-INSACOG-1930900398239/2022	EPI_ISL_10123835	2022-02-01	INSACOG-WB	National Institute of Biomedical Genomics – INSACOG	Arindam Maitra, Bhaswati Bandyopadhyay, Nidhan Kumar Biswas, Tamal Ghosh, Sreedhar Chinnaswamy, Ajay Chakraborti, Saumitra Das
hCoV-19/India/MN-INSACOG-1425600236585/2022	EPI_ISL_10123609	2022-01-18	INSACOG-MANIPUR	National Institute of Biomedical Genomics – INSACOG	Arindam Maitra, R.K.Manojkumar Singh, Nidhan Kumar Biswas, Kh. Ranjana Devi, Sreedhar Chinnaswamy, L. Shivadutta Singh, Saumitra Das
hCoV-19/India/WB-INSACOG-1931502981720/2022	EPI_ISL_10123847	2022-02-04	INSACOG-WB	National Institute of Biomedical Genomics – INSACOG	Arindam Maitra, Bhaswati Bandyopadhyay, Nidhan Kumar Biswas, Tamal Ghosh, Sreedhar Chinnaswamy, Ajay Chakraborti, Saumitra Das
hCoV-19/India/MN-INSACOG-1425600236551/2022	EPI_ISL_10123625	2022-01-18	INSACOG-MANIPUR	National Institute of Biomedical Genomics – INSACOG	Arindam Maitra, R.K.Manojkumar Singh, Nidhan Kumar Biswas, Kh. Ranjana Devi, Sreedhar Chinnaswamy, L. Shivadutta Singh, Saumitra Das
hCoV-19/India/WB-INSACOG-1930400931220/2022	EPI_ISL_10123755	2022-01-25	INSACOG-WB	National Institute of Biomedical Genomics – INSACOG	Arindam Maitra, Bhaswati Bandyopadhyay, Nidhan Kumar Biswas, Tamal Ghosh, Sreedhar Chinnaswamy, Ajay Chakraborti, Saumitra Das
hCoV-19/India/WB-INSACOG-1932000404277/2022	EPI_ISL_10123333	2022-01-29	INSACOG-WB	National Institute of Biomedical Genomics – INSACOG	Arindam Maitra, Bhaswati Bandyopadhyay, Nidhan Kumar Biswas, Tamal Ghosh, Sreedhar Chinnaswamy, Ajay Chakraborti, Saumitra Das
hCoV-19/India/WB-INSACOG-1932000406365/2022	EPI_ISL_10123318	2022-02-03	INSACOG-WB	National Institute of Biomedical Genomics – INSACOG	Arindam Maitra, Bhaswati Bandyopadhyay, Nidhan Kumar Biswas, Tamal Ghosh, Sreedhar Chinnaswamy, Ajay Chakraborti, Saumitra Das
hCoV-19/India/WB-INSACOG-1932000404407/2022	EPI_ISL_10123322	2022-01-29	INSACOG-WB	National Institute of Biomedical Genomics – INSACOG	Arindam Maitra, Bhaswati Bandyopadhyay, Nidhan Kumar Biswas, Tamal Ghosh, Sreedhar Chinnaswamy, Ajay Chakraborti, Saumitra Das
hCoV-19/India/MN-INSACOG-1425600234737/2022	EPI_ISL_10123486	2022-01-14	INSACOG-MANIPUR	National Institute of Biomedical Genomics – INSACOG	Arindam Maitra, R.K.Manojkumar Singh, Nidhan Kumar Biswas, Kh. Ranjana Devi, Sreedhar Chinnaswamy, L. Shivadutta Singh, Saumitra Das
hCoV-19/India/WB-INSACOG-1932000405618/2022	EPI_ISL_10123341	2022-02-01	INSACOG-WB	National Institute of Biomedical Genomics – INSACOG	Arindam Maitra, Bhaswati Bandyopadhyay, Nidhan Kumar Biswas, Tamal Ghosh, Sreedhar Chinnaswamy, Ajay Chakraborti, Saumitra Das
hCoV-19/India/WB-INSACOG-1932000404628/2022	EPI_ISL_10123324	2022-01-30	INSACOG-WB	National Institute of Biomedical Genomics – INSACOG	Arindam Maitra, Bhaswati Bandyopadhyay, Nidhan Kumar Biswas, Tamal Ghosh, Sreedhar Chinnaswamy, Ajay Chakraborti, Saumitra Das
hCoV-19/India/MN-INSACOG-1425500168897/2022	EPI_ISL_10123571	2022-01-17	INSACOG-MANIPUR	National Institute of Biomedical Genomics – INSACOG	Arindam Maitra, R.K.Manojkumar Singh, Nidhan Kumar Biswas, Kh. Ranjana Devi, Sreedhar Chinnaswamy, L. Shivadutta Singh, Saumitra Das
hCoV-19/Sweden/6203885576/2022	EPI_ISL_10682256	2022-02-17	Sweden/Sodermanland/Unilabs	Unilabs/Eskilstuna/Sweden	Emma Arvidsson
hCoV-19/Sweden/2919396363/2022	EPI_ISL_10682255	2022-02-21	Sweden/Vastragotaland/Unilabs	Unilabs/Eskilstuna/Sweden	Emma Arvidsson
hCoV-19/Sweden/2957383064/2022	EPI_ISL_10682253	2022-02-18	Sweden/Sodermanland/Unilabs	Unilabs/Eskilstuna/Sweden	Emma Arvidsson
hCoV-19/India/KA-SEQ-11495/2022	EPI_ISL_10066055	2022-01-07	CBR,IISc	CBR,IISc	Bratati Kahali
hCoV-19/India/MP-IGIB-2341003149696/2021	EPI_ISL_10251005	2021-12-21	INSACOG at CSIR Institute of Genomics and Integrative Biology	INSACOG at CSIR Institute of Genomics and Integrative Biology	INSACOG
hCoV-19/Vietnam/PIHCM_346/2022	EPI_ISL_10252588	2022-01-22	Pasteur Institute in Ho Chi Minh city	Department of Microbiology and Immunology	Nhung Vu Pham Hong, Manh Huy Dao, Thang Minh Cao, Hang Pham Thi Thu, Dao Hoang Thi Nhu, Thao Nguyen Thi Ngoc, Giang Thanh Dang, Dai Vo Thi Trang, Loan Kim Hoang, Thinh Viet Nguyen, Uyen Phan Thi Ngoc, Quang Chan Luong, Quang Duy Pham, Thuong Vu Nguyen
hCoV-19/Austria/LB-R00059-S191/2022	EPI_ISL_9852357	2022-02-03	Lifebrain Covid Labor GmbH	Lifebrain Covid Labor GmbH	Filip Sima, Alexandra Wagner, Anna Edermayr
hCoV-19/Austria/LB-R00059-S187/2022	EPI_ISL_9852353	2022-02-03	Lifebrain Covid Labor GmbH	Lifebrain Covid Labor GmbH	Filip Sima, Alexandra Wagner, Anna Edermayr
hCoV-19/Austria/LB-R00059-S188/2022	EPI_ISL_9852354	2022-02-03	Lifebrain Covid Labor GmbH	Lifebrain Covid Labor GmbH	Filip Sima, Alexandra Wagner, Anna Edermayr
hCoV-19/Austria/LB-R00059-S196/2022	EPI_ISL_9852362	2022-02-04	Lifebrain Covid Labor GmbH	Lifebrain Covid Labor GmbH	Filip Sima, Alexandra Wagner, Anna Edermayr
hCoV-19/Austria/LB-R00059-S195/2022	EPI_ISL_9852361	2022-02-03	Lifebrain Covid Labor GmbH	Lifebrain Covid Labor GmbH	Filip Sima, Alexandra Wagner, Anna Edermayr
hCoV-19/Austria/LB-R00059-S193/2022	EPI_ISL_9852359	2022-02-02	Lifebrain Covid Labor GmbH	Lifebrain Covid Labor GmbH	Filip Sima, Alexandra Wagner, Anna Edermayr
hCoV-19/Senegal/B30b38_SN-IR4-007029/2022	EPI_ISL_10266682	2022-02-02	Iressef Genomics lab	IRESSEF	Souleymane MBOUP, Abdou PADANE , Khadim GUEYE, Cyrille Diedhiou , Samba Ndiour, Diabou Diagne, Papa Alassane DIAW, Birahim Piere NDIAYE, Barada CISSE, Aminata MBOUP, Moustapha MBOW, Ndeye Coumba Toure KANE, Nafisatou LEYE, Gora LO, Ambroise AHOUIDI , Astou Gaye GAYE, Aminata DIA, Yacine DIA,Seni Ndiaye
hCoV-19/Senegal/B30b29_SN-IRLPC-022557/2022	EPI_ISL_10266674	2022-02-19	Iressef Genomics lab	IRESSEF	Souleymane MBOUP, Abdou PADANE , Khadim GUEYE, Cyrille Diedhiou , Samba Ndiour, Diabou Diagne, Papa Alassane DIAW, Birahim Piere NDIAYE, Barada CISSE, Aminata MBOUP, Moustapha MBOW, Ndeye Coumba Toure KANE, Nafisatou LEYE, Gora LO, Ambroise AHOUIDI , Astou Gaye GAYE, Aminata DIA, Yacine DIA,Seni Ndiaye
hCoV-19/Senegal/B30b20_SN-IR2-0052682/2022	EPI_ISL_10266665	2022-02-18	Iressef Genomics lab	IRESSEF	Souleymane MBOUP, Abdou PADANE , Khadim GUEYE, Cyrille Diedhiou , Samba Ndiour, Diabou Diagne, Papa Alassane DIAW, Birahim Piere NDIAYE, Barada CISSE, Aminata MBOUP, Moustapha MBOW, Ndeye Coumba Toure KANE, Nafisatou LEYE, Gora LO, Ambroise AHOUIDI , Astou Gaye GAYE, Aminata DIA, Yacine DIA,Seni Ndiaye
hCoV-19/Senegal/B30b31_SN-THI-TIV-7285/2022	EPI_ISL_10266676	2022-02-18	Iressef Genomics lab	IRESSEF	Souleymane MBOUP, Abdou PADANE , Khadim GUEYE, Cyrille Diedhiou , Samba Ndiour, Diabou Diagne, Papa Alassane DIAW, Birahim Piere NDIAYE, Barada CISSE, Aminata MBOUP, Moustapha MBOW, Ndeye Coumba Toure KANE, Nafisatou LEYE, Gora LO, Ambroise AHOUIDI , Astou Gaye GAYE, Aminata DIA, Yacine DIA,Seni Ndiaye
hCoV-19/Senegal/B30b25_SN-IRLPC-022439/2022	EPI_ISL_10266670	2022-02-17	Iressef Genomics lab	IRESSEF	Souleymane MBOUP, Abdou PADANE , Khadim GUEYE, Cyrille Diedhiou , Samba Ndiour, Diabou Diagne, Papa Alassane DIAW, Birahim Piere NDIAYE, Barada CISSE, Aminata MBOUP, Moustapha MBOW, Ndeye Coumba Toure KANE, Nafisatou LEYE, Gora LO, Ambroise AHOUIDI , Astou Gaye GAYE, Aminata DIA, Yacine DIA,Seni Ndiaye
hCoV-19/Senegal/B30b30_SN-IRLPC-022262/2022	EPI_ISL_10266675	2022-02-13	Iressef Genomics lab	IRESSEF	Souleymane MBOUP, Abdou PADANE , Khadim GUEYE, Cyrille Diedhiou , Samba Ndiour, Diabou Diagne, Papa Alassane DIAW, Birahim Piere NDIAYE, Barada CISSE, Aminata MBOUP, Moustapha MBOW, Ndeye Coumba Toure KANE, Nafisatou LEYE, Gora LO, Ambroise AHOUIDI , Astou Gaye GAYE, Aminata DIA, Yacine DIA,Seni Ndiaye
hCoV-19/Senegal/B30b19_SN-IR2-0052561/2022	EPI_ISL_10266664	2022-02-17	Iressef Genomics lab	IRESSEF	Souleymane MBOUP, Abdou PADANE , Khadim GUEYE, Cyrille Diedhiou , Samba Ndiour, Diabou Diagne, Papa Alassane DIAW, Birahim Piere NDIAYE, Barada CISSE, Aminata MBOUP, Moustapha MBOW, Ndeye Coumba Toure KANE, Nafisatou LEYE, Gora LO, Ambroise AHOUIDI , Astou Gaye GAYE, Aminata DIA, Yacine DIA,Seni Ndiaye
hCoV-19/Senegal/B30b13_SN-IRLPC-022255/2022	EPI_ISL_10266658	2022-02-13	Iressef Genomics lab	IRESSEF	Souleymane MBOUP, Abdou PADANE , Khadim GUEYE, Cyrille Diedhiou , Samba Ndiour, Diabou Diagne, Papa Alassane DIAW, Birahim Piere NDIAYE, Barada CISSE, Aminata MBOUP, Moustapha MBOW, Ndeye Coumba Toure KANE, Nafisatou LEYE, Gora LO, Ambroise AHOUIDI , Astou Gaye GAYE, Aminata DIA, Yacine DIA,Seni Ndiaye
hCoV-19/Senegal/B30b28_SN-IRLPC-022448/2022	EPI_ISL_10266673	2022-02-17	Iressef Genomics lab	IRESSEF	Souleymane MBOUP, Abdou PADANE , Khadim GUEYE, Cyrille Diedhiou , Samba Ndiour, Diabou Diagne, Papa Alassane DIAW, Birahim Piere NDIAYE, Barada CISSE, Aminata MBOUP, Moustapha MBOW, Ndeye Coumba Toure KANE, Nafisatou LEYE, Gora LO, Ambroise AHOUIDI , Astou Gaye GAYE, Aminata DIA, Yacine DIA,Seni Ndiaye
hCoV-19/Senegal/B30b47_SN-IR2-0050879/2022	EPI_ISL_10266686	2022-02-03	Iressef Genomics lab	IRESSEF	Souleymane MBOUP, Abdou PADANE , Khadim GUEYE, Cyrille Diedhiou , Samba Ndiour, Diabou Diagne, Papa Alassane DIAW, Birahim Piere NDIAYE, Barada CISSE, Aminata MBOUP, Moustapha MBOW, Ndeye Coumba Toure KANE, Nafisatou LEYE, Gora LO, Ambroise AHOUIDI , Astou Gaye GAYE, Aminata DIA, Yacine DIA,Seni Ndiaye
hCoV-19/Senegal/B30b27_SN-IR2-0051748/2022	EPI_ISL_10266672	2022-02-09	Iressef Genomics lab	IRESSEF	Souleymane MBOUP, Abdou PADANE , Khadim GUEYE, Cyrille Diedhiou , Samba Ndiour, Diabou Diagne, Papa Alassane DIAW, Birahim Piere NDIAYE, Barada CISSE, Aminata MBOUP, Moustapha MBOW, Ndeye Coumba Toure KANE, Nafisatou LEYE, Gora LO, Ambroise AHOUIDI , Astou Gaye GAYE, Aminata DIA, Yacine DIA,Seni Ndiaye
hCoV-19/Senegal/B30b26_SN-RUF-22-12513/2022	EPI_ISL_10266671	2022-02-11	Iressef Genomics lab	IRESSEF	Souleymane MBOUP, Abdou PADANE , Khadim GUEYE, Cyrille Diedhiou , Samba Ndiour, Diabou Diagne, Papa Alassane DIAW, Birahim Piere NDIAYE, Barada CISSE, Aminata MBOUP, Moustapha MBOW, Ndeye Coumba Toure KANE, Nafisatou LEYE, Gora LO, Ambroise AHOUIDI , Astou Gaye GAYE, Aminata DIA, Yacine DIA,Seni Ndiaye
hCoV-19/India/DL-LNHD192/2022	EPI_ISL_9868568	2022-01-22	Department of Micorbiology and Genome sequencing Lab, MAMC/LNH, Delhi	Genome sequencing Lab, MAMC/LNH, Delhi	Somesh Kumar, SCOG MAMH LNH Consortium, Avinash Lomash, Mohammad Aasif Khan, Ankur Jindal, Bijo Varughese, Suresh Kumar, Mohammed Faruq, Seema Kapoor.Oves Siddiqui, Sonal Saxena, Vikas Manchanda, Meenakshi Bothra, Prashanth N Suravajhala, Sunil Kumar Polipalli
hCoV-19/Thailand/NIC_BKK_SEQ1506/2022	EPI_ISL_9872437	2022-01	Bio Molecular Laboratory	National Institute of Health, Department of Medical Sciences, Ministry of Public Health, Thailand	Pilailuk Okada; Siripaporn Phuygun; Nuttida Thongpramul; Pakorn Piromtong; Natchaya Khiadsang; Thanutsapa Thanadachakul; Sirikanda Wimol; Suratchana Mitrat; Sunthareeya Waicharoen; Archawin Rojanawiwat
hCoV-19/Thailand/NIC_BKK_SEQ1505/2022	EPI_ISL_9872436	2022-01	Bio Molecular Laboratory	National Institute of Health, Department of Medical Sciences, Ministry of Public Health, Thailand	Pilailuk Okada; Siripaporn Phuygun; Nuttida Thongpramul; Pakorn Piromtong; Natchaya Khiadsang; Thanutsapa Thanadachakul; Sirikanda Wimol; Suratchana Mitrat; Sunthareeya Waicharoen; Archawin Rojanawiwat
hCoV-19/Thailand/NIC_BKK_SEQ1507/2022	EPI_ISL_9872438	2022-01	Bio Molecular Laboratory	National Institute of Health, Department of Medical Sciences, Ministry of Public Health, Thailand	Pilailuk Okada; Siripaporn Phuygun; Nuttida Thongpramul; Pakorn Piromtong; Natchaya Khiadsang; Thanutsapa Thanadachakul; Sirikanda Wimol; Suratchana Mitrat; Sunthareeya Waicharoen; Archawin Rojanawiwat
hCoV-19/India/GJ-INSACOG-GBRC5284/2022	EPI_ISL_9871704	2022-02-02	NHL Municipal Medical College, Ahmedabad (SVP)	Gujarat Biotechnology Research Centre	NitinShukla,Akhilesh Modi,Tasnim Trivedi,Jaykumar Rangani,Ramesh Pandit,Nitin Savaliya,Priyank Chavda,Sonal Sharma,Roshani Mishra,Disha Vora,Janvi Raval,Apurvasinh Puvar,Zarna Patel,Bhadreshsinh Gohil,Nimesh Patel,Jayshree Pethani,Chaitanya Joshi,Madhvi Joshi
hCoV-19/Thailand/NIC_BKK_SEQ1527/2022	EPI_ISL_9872442	2022-01	Vichaivej International Hospital Nong Khaem	National Institute of Health, Department of Medical Sciences, Ministry of Public Health, Thailand	Pilailuk Okada; Siripaporn Phuygun; Nuttida Thongpramul; Pakorn Piromtong; Natchaya Khiadsang; Thanutsapa Thanadachakul; Sirikanda Wimol; Suratchana Mitrat; Sunthareeya Waicharoen; Archawin Rojanawiwat
hCoV-19/Thailand/NIC_BKK_SEQ118/2022	EPI_ISL_9874498	2022-01-01	Thainakarin Hospital	National Institute of Health, Department of Medical Sciences, Ministry of Public Health, Thailand	Pilailuk Okada; Siripaporn Phuygun; Nuttida Thongpramul; Pakorn Piromtong; Natchaya Khiadsang; Thanutsapa Thanadachakul; Sirikanda Wimol; Suratchana Mitrat; Sunthareeya Waicharoen; Archawin Rojanawiwat
hCoV-19/Poland/WSSEGorzow-22S1119/2022	EPI_ISL_9874978	2022-01-31	WSSE w Szczecinie - laboratorium	Wojewodzka Stacja Sanitarno-Epidemiologiczna w Gorzowie Wielkopolskim	Elzbieta Justynska, Renata Siegel, Klaudia Kobendza-Wlodarczak, Patrycja Faberska, Patrycja Rakowska and Marek Margol
hCoV-19/Thailand/NIC_BKK_SEQ584/2022	EPI_ISL_9874503	2022-01-02	BNH Hospital	National Institute of Health, Department of Medical Sciences, Ministry of Public Health, Thailand	Pilailuk Okada; Siripaporn Phuygun; Nuttida Thongpramul; Pakorn Piromtong; Natchaya Khiadsang; Thanutsapa Thanadachakul; Sirikanda Wimol; Suratchana Mitrat; Sunthareeya Waicharoen; Archawin Rojanawiwat
hCoV-19/Thailand/NIC_BKK_SEQ529/2022	EPI_ISL_9874501	2022-01-02	Piyavate Hospital	National Institute of Health, Department of Medical Sciences, Ministry of Public Health, Thailand	Pilailuk Okada; Siripaporn Phuygun; Nuttida Thongpramul; Pakorn Piromtong; Natchaya Khiadsang; Thanutsapa Thanadachakul; Sirikanda Wimol; Suratchana Mitrat; Sunthareeya Waicharoen; Archawin Rojanawiwat
hCoV-19/India/KA-SEQ_9771_S225_R1_001/2022	EPI_ISL_10080771	2022-01-02	Bangalore Airport	inStem, NCBS-INSACOG	Uma Ramakrishnan, Dasaradhi Palakodeti, Aswin SaiNarain
hCoV-19/SouthAfrica/NCV511/2022	EPI_ISL_9877970	2022-01-21	National Health Laboratory Services, Virology	National Health Laboratory Services, Virology	Kathleen Subramoney, Nkhensani Mtileni, Avani Bharuthram, Ashlyn S. C. Davis, Florette K. Treurnicht
hCoV-19/SouthAfrica/NCV530/2022	EPI_ISL_9877971	2022-01-24	National Health Laboratory Services, Virology	National Health Laboratory Services, Virology	Kathleen Subramoney, Nkhensani Mtileni, Avani Bharuthram, Ashlyn S. C. Davis, Florette K. Treurnicht
hCoV-19/SouthAfrica/NCV527/2022	EPI_ISL_9877966	2022-01-24	National Health Laboratory Services, Virology	National Health Laboratory Services, Virology	Kathleen Subramoney, Nkhensani Mtileni, Avani Bharuthram, Ashlyn S. C. Davis, Florette K. Treurnicht
hCoV-19/SouthAfrica/NCV504/2022	EPI_ISL_9877965	2022-01-20	National Health Laboratory Services, Virology	National Health Laboratory Services, Virology	Kathleen Subramoney, Nkhensani Mtileni, Avani Bharuthram, Ashlyn S. C. Davis, Florette K. Treurnicht
hCoV-19/SouthAfrica/NCV525/2022	EPI_ISL_9877967	2022-01-22	National Health Laboratory Services, Virology	National Health Laboratory Services, Virology	Kathleen Subramoney, Nkhensani Mtileni, Avani Bharuthram, Ashlyn S. C. Davis, Florette K. Treurnicht
hCoV-19/India/MH-INSACOG-CSIR-NEERI731/2022	EPI_ISL_9879627	2022-02-01	CSIR-NEERI, Nagpur Covid-19 Testing Lab	CSIR-NEERI, Nagpur Covid-19 Testing Lab	Krishna Khairnar et al.
hCoV-19/India/MH-INSACOG-CSIR-NEERI704/2022	EPI_ISL_9879654	2022-02-03	CSIR-NEERI, Nagpur Covid-19 Testing Lab	CSIR-NEERI, Nagpur Covid-19 Testing Lab	Krishna Khairnar et al.
hCoV-19/Thailand/NIC_BKK_SEQ322/2022	EPI_ISL_9874499	2022-01	Vichaivej International Hospital Nong Khaem	National Institute of Health, Department of Medical Sciences, Ministry of Public Health, Thailand	Pilailuk Okada; Siripaporn Phuygun; Nuttida Thongpramul; Pakorn Piromtong; Natchaya Khiadsang; Thanutsapa Thanadachakul; Sirikanda Wimol; Suratchana Mitrat; Sunthareeya Waicharoen; Archawin Rojanawiwat
hCoV-19/USA/NJ-GBW-EWR000124/2022	EPI_ISL_10272753	2022-01-14	Northeastern LSTC	Ginkgo Bioworks Clinical Laboratory / XpressCheck	Keith Robison, Dongjuan Dai, Brintha P. Girinathan, Allison L. Hicks, Bryan Cosca, Alex M. Plocik, Birgitte B. Simen
hCoV-19/Spain/GA-CHUVI-19522520/2022	EPI_ISL_10716861	2022-02-11	Microbiology Department. Complexo Hospitalario Universitario de Vigo	Microbiology Department. Complexo Hospitalario Universitario de Vigo	Alvarez M, Cabrera JJ, Carballo R, Cortizo S, Davina C, del-Campo V, Martinez L, Mediero G, Pena I, Perez S, Potel C, Regueiro B, Rey S, Vasallo FJ
hCoV-19/India/CT-AIIMS-Raipur-U-4103/2022	EPI_ISL_10716773	2022-01-25	State-Level Virus Research and Diagnostic Laboratory (VRDL), AIIMS Raipur	State-Level Virus Research and Diagnostic Laboratory (VRDL), AIIMS Raipur	Priyanka Singh, Pushpendra Singh, Kuldeep Sharma, Somya Sharma, MD Rafiiqullah Khan, Jiyan Chandrawanshi, Sanjay Singh Negi, Anudita Bhargava, Ripudaman Arora, Vara Prasad Kolla
hCoV-19/Spain/GA-CHUVI-19521788/2022	EPI_ISL_10716853	2022-02-09	Microbiology Department. Complexo Hospitalario Universitario de Vigo	Microbiology Department. Complexo Hospitalario Universitario de Vigo	Alvarez M, Cabrera JJ, Carballo R, Cortizo S, Davina C, del-Campo V, Martinez L, Mediero G, Pena I, Perez S, Potel C, Regueiro B, Rey S, Vasallo FJ
hCoV-19/Spain/GA-CHUVI-34594349/2022	EPI_ISL_10716913	2022-02-16	Microbiology Department. Complexo Hospitalario Universitario de Vigo	Microbiology Department. Complexo Hospitalario Universitario de Vigo	Alvarez M, Cabrera JJ, Carballo R, Cortizo S, Davina C, del-Campo V, Martinez L, Mediero G, Pena I, Perez S, Potel C, Regueiro B, Rey S, Vasallo FJ
hCoV-19/India/CT-AIIMS-Raipur-U-3837/2022	EPI_ISL_10716808	2022-01-24	State-Level Virus Research and Diagnostic Laboratory (VRDL), AIIMS Raipur	State-Level Virus Research and Diagnostic Laboratory (VRDL), AIIMS Raipur	Priyanka Singh, Pushpendra Singh, Kuldeep Sharma, Somya Sharma, MD Rafiiqullah Khan, Jiyan Chandrawanshi, Sanjay Singh Negi, Anudita Bhargava, Ripudaman Arora, Vara Prasad Kolla
hCoV-19/Poland/PZH-GUM-12778/2022	EPI_ISL_10719994	2022-02-06	Niepubliczny Zakład Opieki Zdrowotnej Pracownia Genetyki Nowotworów	1. Tricity SARS-CoV-2 sequencing consortium: University of Gdansk, Medical University of Gdansk, Vaxican Ltd., Invicta Ltd. 2. National Institute of Public Health - National Institute of Hygiene, Warsaw, Poland	Maciej Kosinski, Celina Cybulska, Krystyna Bienkowska Szewczyk, Maciej Grzybek, Karolina Gackowska, Marcin Lubocki, Katarzyna Groth, Lukasz Rabalski, Katarzyna Zacharczuk, Magdalena Nowakowska, Małgorzata Sadkowska-Todys, Tomasz Wołkowicz
hCoV-19/Poland/PZH-GUM-12784/2022	EPI_ISL_10719995	2022-02-06	Niepubliczny Zakład Opieki Zdrowotnej Pracownia Genetyki Nowotworów	1. Tricity SARS-CoV-2 sequencing consortium: University of Gdansk, Medical University of Gdansk, Vaxican Ltd., Invicta Ltd. 2. National Institute of Public Health - National Institute of Hygiene, Warsaw, Poland	Maciej Kosinski, Celina Cybulska, Krystyna Bienkowska Szewczyk, Maciej Grzybek, Karolina Gackowska, Marcin Lubocki, Katarzyna Groth, Lukasz Rabalski, Katarzyna Zacharczuk, Magdalena Nowakowska, Małgorzata Sadkowska-Todys, Tomasz Wołkowicz
hCoV-19/Poland/5782801202/2022	EPI_ISL_10719929	2022-03-05	Alab Siedlce	WSSE w Warszawie	Dorota Wagrocka - Roczniak
hCoV-19/Poland/PZH-GUM-12785/2022	EPI_ISL_10719996	2022-02-06	Niepubliczny Zakład Opieki Zdrowotnej Pracownia Genetyki Nowotworów	1. Tricity SARS-CoV-2 sequencing consortium: University of Gdansk, Medical University of Gdansk, Vaxican Ltd., Invicta Ltd. 2. National Institute of Public Health - National Institute of Hygiene, Warsaw, Poland	Maciej Kosinski, Celina Cybulska, Krystyna Bienkowska Szewczyk, Maciej Grzybek, Karolina Gackowska, Marcin Lubocki, Katarzyna Groth, Lukasz Rabalski, Katarzyna Zacharczuk, Magdalena Nowakowska, Małgorzata Sadkowska-Todys, Tomasz Wołkowicz
hCoV-19/Poland/PZH-GUM-12735/2022	EPI_ISL_10719980	2022-02-05	Niepubliczny Zakład Opieki Zdrowotnej Pracownia Genetyki Nowotworów	1. Tricity SARS-CoV-2 sequencing consortium: University of Gdansk, Medical University of Gdansk, Vaxican Ltd., Invicta Ltd. 2. National Institute of Public Health - National Institute of Hygiene, Warsaw, Poland	Maciej Kosinski, Celina Cybulska, Krystyna Bienkowska Szewczyk, Maciej Grzybek, Karolina Gackowska, Marcin Lubocki, Katarzyna Groth, Lukasz Rabalski, Katarzyna Zacharczuk, Magdalena Nowakowska, Małgorzata Sadkowska-Todys, Tomasz Wołkowicz
hCoV-19/Poland/PZH-GUM-12736/2022	EPI_ISL_10719981	2022-02-05	Niepubliczny Zakład Opieki Zdrowotnej Pracownia Genetyki Nowotworów	1. Tricity SARS-CoV-2 sequencing consortium: University of Gdansk, Medical University of Gdansk, Vaxican Ltd., Invicta Ltd. 2. National Institute of Public Health - National Institute of Hygiene, Warsaw, Poland	Maciej Kosinski, Celina Cybulska, Krystyna Bienkowska Szewczyk, Maciej Grzybek, Karolina Gackowska, Marcin Lubocki, Katarzyna Groth, Lukasz Rabalski, Katarzyna Zacharczuk, Magdalena Nowakowska, Małgorzata Sadkowska-Todys, Tomasz Wołkowicz
hCoV-19/Poland/PZH-GUM-12695/2022	EPI_ISL_10720102	2022-02-04	Instytut Genetyki Sądowej Sp. z o.o.	1. Tricity SARS-CoV-2 sequencing consortium: University of Gdansk, Medical University of Gdansk, Vaxican Ltd., Invicta Ltd. 2. National Institute of Public Health - National Institute of Hygiene, Warsaw, Poland	Maciej Kosinski, Celina Cybulska, Krystyna Bienkowska Szewczyk, Maciej Grzybek, Karolina Gackowska, Marcin Lubocki, Katarzyna Groth, Lukasz Rabalski, Katarzyna Zacharczuk, Magdalena Nowakowska, Małgorzata Sadkowska-Todys, Tomasz Wołkowicz
hCoV-19/Poland/PZH-GUM-12558/2022	EPI_ISL_10720061	2022-02-01	Instytut Genetyki Sądowej Sp. z o.o.	1. Tricity SARS-CoV-2 sequencing consortium: University of Gdansk, Medical University of Gdansk, Vaxican Ltd., Invicta Ltd. 2. National Institute of Public Health - National Institute of Hygiene, Warsaw, Poland	Maciej Kosinski, Celina Cybulska, Krystyna Bienkowska Szewczyk, Maciej Grzybek, Karolina Gackowska, Marcin Lubocki, Katarzyna Groth, Lukasz Rabalski, Katarzyna Zacharczuk, Magdalena Nowakowska, Małgorzata Sadkowska-Todys, Tomasz Wołkowicz
hCoV-19/USA/NJ-GBW-EWR000004/2021	EPI_ISL_10272644	2021-12-03	Northeastern LSTC	Ginkgo Bioworks Clinical Laboratory / XpressCheck	Keith Robison, Dongjuan Dai, Brintha P. Girinathan, Allison L. Hicks, Bryan Cosca, Alex M. Plocik, Birgitte B. Simen
hCoV-19/Poland/PZH-GUM-12391/2022	EPI_ISL_10720123	2022-01-31	Instytut Genetyki Sądowej Sp. z o.o.	1. Tricity SARS-CoV-2 sequencing consortium: University of Gdansk, Medical University of Gdansk, Vaxican Ltd., Invicta Ltd. 2. National Institute of Public Health - National Institute of Hygiene, Warsaw, Poland	Maciej Kosinski, Celina Cybulska, Krystyna Bienkowska Szewczyk, Maciej Grzybek, Karolina Gackowska, Marcin Lubocki, Katarzyna Groth, Lukasz Rabalski, Katarzyna Zacharczuk, Magdalena Nowakowska, Małgorzata Sadkowska-Todys, Tomasz Wołkowicz
hCoV-19/USA/NJ-GBW-EWR000123/2022	EPI_ISL_10272730	2022-01-04	Northeastern LSTC	Ginkgo Bioworks Clinical Laboratory / XpressCheck	Keith Robison, Dongjuan Dai, Brintha P. Girinathan, Allison L. Hicks, Bryan Cosca, Alex M. Plocik, Birgitte B. Simen
hCoV-19/Poland/PZH-GUM-12452/2022	EPI_ISL_10720124	2022-02-01	Instytut Genetyki Sądowej Sp. z o.o.	1. Tricity SARS-CoV-2 sequencing consortium: University of Gdansk, Medical University of Gdansk, Vaxican Ltd., Invicta Ltd. 2. National Institute of Public Health - National Institute of Hygiene, Warsaw, Poland	Maciej Kosinski, Celina Cybulska, Krystyna Bienkowska Szewczyk, Maciej Grzybek, Karolina Gackowska, Marcin Lubocki, Katarzyna Groth, Lukasz Rabalski, Katarzyna Zacharczuk, Magdalena Nowakowska, Małgorzata Sadkowska-Todys, Tomasz Wołkowicz
hCoV-19/Poland/PZH-GUM-13039/2022	EPI_ISL_10720699	2022-02-08	Diagnostyka Sp. z o. o. Wrocław	1. Tricity SARS-CoV-2 sequencing consortium: University of Gdansk, Medical University of Gdansk, Vaxican Ltd., Invicta Ltd. 2. National Institute of Public Health - National Institute of Hygiene, Warsaw, Poland	Maciej Kosinski, Celina Cybulska, Krystyna Bienkowska Szewczyk, Maciej Grzybek, Karolina Gackowska, Marcin Lubocki, Katarzyna Groth, Lukasz Rabalski, Katarzyna Zacharczuk, Magdalena Nowakowska, Małgorzata Sadkowska-Todys, Tomasz Wołkowicz
hCoV-19/Poland/PZH-GUM-12601/2022	EPI_ISL_10720125	2022-02-03	Instytut Genetyki Sądowej Sp. z o.o.	1. Tricity SARS-CoV-2 sequencing consortium: University of Gdansk, Medical University of Gdansk, Vaxican Ltd., Invicta Ltd. 2. National Institute of Public Health - National Institute of Hygiene, Warsaw, Poland	Maciej Kosinski, Celina Cybulska, Krystyna Bienkowska Szewczyk, Maciej Grzybek, Karolina Gackowska, Marcin Lubocki, Katarzyna Groth, Lukasz Rabalski, Katarzyna Zacharczuk, Magdalena Nowakowska, Małgorzata Sadkowska-Todys, Tomasz Wołkowicz
hCoV-19/Poland/PZH-GUM-13067/2022	EPI_ISL_10720126	2022-02-03	Laboratorium Medyczne Synevo Wrocław	1. Tricity SARS-CoV-2 sequencing consortium: University of Gdansk, Medical University of Gdansk, Vaxican Ltd., Invicta Ltd. 2. National Institute of Public Health - National Institute of Hygiene, Warsaw, Poland	Maciej Kosinski, Celina Cybulska, Krystyna Bienkowska Szewczyk, Maciej Grzybek, Karolina Gackowska, Marcin Lubocki, Katarzyna Groth, Lukasz Rabalski, Katarzyna Zacharczuk, Magdalena Nowakowska, Małgorzata Sadkowska-Todys, Tomasz Wołkowicz
hCoV-19/Poland/WSSEGDA-971/2022	EPI_ISL_10255727	2022-02-16	Laboratorium Diagnostyki Medycznej	Wojewódzka Stacja Sanitarno-Epidemiologiczna w Gdańsku	Gabriela Rutkowska,Barbara Skórczewska,Karolina Smarzyńska
hCoV-19/Poland/WSSEGDA-919/2022	EPI_ISL_10255696	2022-02-16	Laboratorium Diagnostyki Medycznej	Wojewódzka Stacja Sanitarno-Epidemiologiczna w Gdańsku	Gabriela Rutkowska,Barbara Skórczewska,Karolina Smarzyńska
hCoV-19/Poland/PZH-UMB-16807/2022	EPI_ISL_10255118	2022-02-01	Laboratorium Analiz Lekarskich ALAB Kielce Wapiennikowa	1. Academic Center for Pathomorphological and Genetic-Molecular Diagnostics ltd, Bialystok, Poland 2. National Institute of Public Health - National Institute of Hygiene, Warsaw, Poland	Radosław Charkiewicz, Jacek Nikliński, Przemysław Biecek. Joanna Reszeć, Piotr Majewski, Anetta Sulewska, Piotr Karabowicz, Joanna Kiśluk, Janusz Dzięcioł, Konrad Raczkowski, Katarzyna Zacharczuk, Magdalena Nowakowska, Małgorzata Sadkowska-Todys, Tomasz Wołkowicz
hCoV-19/Poland/WSSEGDA-929/2022	EPI_ISL_10255750	2022-02-16	Laboratorium Diagnostyki Medycznej	Wojewódzka Stacja Sanitarno-Epidemiologiczna w Gdańsku	Gabriela Rutkowska,Barbara Skórczewska,Karolina Smarzyńska
hCoV-19/Poland/PZH-UMB-16113/2022	EPI_ISL_10254137	2022-02-06	Akademicki Ośrodek Diagnostyki Patomorfologicznej i Genetyczno-Molekularnej Sp. z o. o.	1. Academic Center for Pathomorphological and Genetic-Molecular Diagnostics ltd, Bialystok, Poland 2. National Institute of Public Health - National Institute of Hygiene, Warsaw, Poland	Radosław Charkiewicz, Jacek Nikliński, Przemysław Biecek. Joanna Reszeć, Piotr Majewski, Anetta Sulewska, Piotr Karabowicz, Joanna Kiśluk, Janusz Dzięcioł, Konrad Raczkowski, Katarzyna Zacharczuk, Magdalena Nowakowska, Małgorzata Sadkowska-Todys, Tomasz Wołkowicz
hCoV-19/Poland/PZH-UMB-16027/2022	EPI_ISL_10254789	2022-02-09	Medyczne Laboratorium Diagnostyczne Medrex	1. Academic Center for Pathomorphological and Genetic-Molecular Diagnostics ltd, Bialystok, Poland 2. National Institute of Public Health - National Institute of Hygiene, Warsaw, Poland	Radosław Charkiewicz, Jacek Nikliński, Przemysław Biecek. Joanna Reszeć, Piotr Majewski, Anetta Sulewska, Piotr Karabowicz, Joanna Kiśluk, Janusz Dzięcioł, Konrad Raczkowski, Katarzyna Zacharczuk, Magdalena Nowakowska, Małgorzata Sadkowska-Todys, Tomasz Wołkowicz
hCoV-19/Poland/PZH-UMB-16471/2022	EPI_ISL_10254138	2022-01-31	Wojewódzki Szpital Zespolony w Lesznie	1. Academic Center for Pathomorphological and Genetic-Molecular Diagnostics ltd, Bialystok, Poland 2. National Institute of Public Health - National Institute of Hygiene, Warsaw, Poland	Radosław Charkiewicz, Jacek Nikliński, Przemysław Biecek. Joanna Reszeć, Piotr Majewski, Anetta Sulewska, Piotr Karabowicz, Joanna Kiśluk, Janusz Dzięcioł, Konrad Raczkowski, Katarzyna Zacharczuk, Magdalena Nowakowska, Małgorzata Sadkowska-Todys, Tomasz Wołkowicz
hCoV-19/India/BR-IGIB-SYS50385396/2021	EPI_ISL_10250998	2021-12-29	INSACOG at CSIR Institute of Genomics and Integrative Biology	INSACOG at CSIR Institute of Genomics and Integrative Biology	INSACOG
hCoV-19/India/BR-IGIB-50330755/2021	EPI_ISL_10250994	2021-12-29	INSACOG at CSIR Institute of Genomics and Integrative Biology	INSACOG at CSIR Institute of Genomics and Integrative Biology	INSACOG
hCoV-19/India/BR-IGIB-49972874/2021	EPI_ISL_10250922	2021-12-25	INSACOG at CSIR Institute of Genomics and Integrative Biology	INSACOG at CSIR Institute of Genomics and Integrative Biology	INSACOG
hCoV-19/India/BR-IGIB-49949400/2021	EPI_ISL_10250987	2021-12-25	INSACOG at CSIR Institute of Genomics and Integrative Biology	INSACOG at CSIR Institute of Genomics and Integrative Biology	INSACOG
hCoV-19/India/UN-IGIB-0708101364564/2021	EPI_ISL_10250976	2021-12-29	INSACOG at CSIR Institute of Genomics and Integrative Biology	INSACOG at CSIR Institute of Genomics and Integrative Biology	INSACOG
hCoV-19/CzechRepublic/22_01_27_PC_001/2022	EPI_ISL_10249357	2022-01-27	Faculty of Science, University of South Bohemia	Faculty of Science, University of South Bohemia	H. Jirincova, H. Maskova, T. Suri, M Kolisko, Z. Berankova, J. Chmelar, J. Sterba
hCoV-19/India/HR-0606000790678/2022	EPI_ISL_9902084	2022-01-01	QRG Medicare Limited Covid	Molecular Genetics Laboratory, THSTI, Faridabad	DR.BHABATOSH DAS, MS.SONALI POREY KARMAKAR, DR. JYOTI VERMA
hCoV-19/India/MH_BJCOG_INSACOG_1158/2022	EPI_ISL_10721391	2022-01-08	National COVID-19 Laboratory, Department of Microbiology, BJ Government Medical College and Sassoon Hospitals, Pune - 411001, Maharashtra, India	Center for Genomics, Department of Microbiology, BJ Government Medical College and Sassoon Hospitals, Pune - 411001, Maharashtra, India	Dr Rajesh Karyakarte, Dr Rashmita Das, Dr Suvarna Joshi, Dr Athira Jayaram, Dr Sushma Yanamandra, Dr Smriti Shende, Dr Nyabom Taji
hCoV-19/Israel/ICH-741119901/2022	EPI_ISL_9907170	2022-02-04	Clinical Microbiology Laboratory, Tel Aviv Sourasky Medical Center	Clinical Microbiology Laboratory, Tel Aviv Sourasky Medical Center	Orly Eshel, Katya Levytskyi, Ora Halutz, Alon Ziv, Lior Handler, Goel Morad, Amos Adler
hCoV-19/India/DL-AIIMS-COVTN67929/2022	EPI_ISL_10283489	2022-01-26	COVID-CBNAAT; Department of Microbiology; AIIMS New Delhi	Genomics Lab; CCRF; AIIMS; New Delhi_INSACOG	Urvashi B. Singh; Rama Chaudhry; Kiran Bala; Lata Rani; Lata Kumari; Madhulika Kabra; Ritu Gupta; Subrata Sinha; Vineet Ahuja; Sushanta Deb; Jawed Ahmed; Sudesh Gaurav; Md. Nizam; Anwita Mishra; J. Stephenraj, Jyoti Shukla; Deepika Bhardwaj; Randeep Guleria
hCoV-19/India/DL-AIIMS-COVGE29854/2022	EPI_ISL_10283487	2022-01-05	COVID-CBNAAT; Department of Microbiology; AIIMS New Delhi	Genomics Lab; CCRF; AIIMS; New Delhi_INSACOG	Urvashi B. Singh; Rama Chaudhry; Kiran Bala; Lata Rani; Lata Kumari; Madhulika Kabra; Ritu Gupta; Subrata Sinha; Vineet Ahuja; Sushanta Deb; Jawed Ahmed; Sudesh Gaurav; Md. Nizam; Anwita Mishra; J. Stephenraj, Jyoti Shukla; Deepika Bhardwaj; Randeep Guleria
hCoV-19/Poland/WSSEGorzow-22S1632/2022	EPI_ISL_10591846	2022-02-15	Diagnostyka Sp. z o. o. Wrocław	Wojewodzka Stacja Sanitarno-Epidemiologiczna w Gorzowie Wielkopolskim	Elzbieta Justynska, Renata Siegel, Klaudia Kobendza-Wlodarczak, Patrycja Faberska, Patrycja Rakowska and Marek Margol
hCoV-19/India/RJ-SMS-ICMR-INSACOG-TS-1545/2021	EPI_ISL_9905833	2021-12-29	SMS MEDICAL COLLEGE,JAIPUR	NIV Influenza	Bharti Malhotra, Swati Gautam, Pratibha Sharma, Himanshu sharma,Dinesh parsoya, Farah Deeba, Neha Bhomia, Nita pal, Varsha Potdar, Pragya D Yadav, Nivedita Gupta, Sudhir Bhandari
hCoV-19/Israel/ICH-741120120/2022	EPI_ISL_9907185	2022-02-04	Clinical Microbiology Laboratory, Tel Aviv Sourasky Medical Center	Clinical Microbiology Laboratory, Tel Aviv Sourasky Medical Center	Orly Eshel, Katya Levytskyi, Ora Halutz, Alon Ziv, Lior Handler, Goel Morad, Amos Adler
hCoV-19/Israel/ICH-741120497/2022	EPI_ISL_9906722	2022-02-07	Clinical Microbiology Laboratory, Tel Aviv Sourasky Medical Center	Clinical Microbiology Laboratory, Tel Aviv Sourasky Medical Center	Orly Eshel, Katya Levytskyi, Ora Halutz, Alon Ziv, Lior Handler, Goel Morad, Amos Adler
hCoV-19/Israel/ICH-741120164/2022	EPI_ISL_9907175	2022-02-04	Clinical Microbiology Laboratory, Tel Aviv Sourasky Medical Center	Clinical Microbiology Laboratory, Tel Aviv Sourasky Medical Center	Orly Eshel, Katya Levytskyi, Ora Halutz, Alon Ziv, Lior Handler, Goel Morad, Amos Adler
hCoV-19/Israel/ICH-741120540/2022	EPI_ISL_9906760	2022-02-07	Clinical Microbiology Laboratory, Tel Aviv Sourasky Medical Center	Clinical Microbiology Laboratory, Tel Aviv Sourasky Medical Center	Orly Eshel, Katya Levytskyi, Ora Halutz, Alon Ziv, Lior Handler, Goel Morad, Amos Adler
hCoV-19/Israel/ICH-741120352/2022	EPI_ISL_9906599	2022-02-07	Clinical Microbiology Laboratory, Tel Aviv Sourasky Medical Center	Clinical Microbiology Laboratory, Tel Aviv Sourasky Medical Center	Orly Eshel, Katya Levytskyi, Ora Halutz, Alon Ziv, Lior Handler, Goel Morad, Amos Adler
hCoV-19/Israel/ICH-741120070/2022	EPI_ISL_9907152	2022-02-04	Clinical Microbiology Laboratory, Tel Aviv Sourasky Medical Center	Clinical Microbiology Laboratory, Tel Aviv Sourasky Medical Center	Orly Eshel, Katya Levytskyi, Ora Halutz, Alon Ziv, Lior Handler, Goel Morad, Amos Adler
hCoV-19/Poland/PZH-GUM-11151/2022	EPI_ISL_9908940	2022-01-27	Regionalny Szpital Specjalistyczny w Grudziądzu	1. Tricity SARS-CoV-2 sequencing consortium: University of Gdansk, Medical University of Gdansk, Vaxican Ltd., Invicta Ltd. 2. National Institute of Public Health - National Institute of Hygiene, Warsaw, Poland	Maciej Kosinski, Celina Cybulska, Krystyna Bienkowska Szewczyk, Maciej Grzybek, Karolina Gackowska, Marcin Lubocki, Katarzyna Groth, Lukasz Rabalski, Katarzyna Zacharczuk, Magdalena Nowakowska, Małgorzata Sadkowska-Todys, Tomasz Wołkowicz
hCoV-19/Poland/PZH-GUM-11157/2022	EPI_ISL_9908941	2022-01-29	Regionalny Szpital Specjalistyczny w Grudziądzu	1. Tricity SARS-CoV-2 sequencing consortium: University of Gdansk, Medical University of Gdansk, Vaxican Ltd., Invicta Ltd. 2. National Institute of Public Health - National Institute of Hygiene, Warsaw, Poland	Maciej Kosinski, Celina Cybulska, Krystyna Bienkowska Szewczyk, Maciej Grzybek, Karolina Gackowska, Marcin Lubocki, Katarzyna Groth, Lukasz Rabalski, Katarzyna Zacharczuk, Magdalena Nowakowska, Małgorzata Sadkowska-Todys, Tomasz Wołkowicz
hCoV-19/Poland/PZH-GUM-11135/2022	EPI_ISL_9908938	2022-01-24	Regionalny Szpital Specjalistyczny w Grudziądzu	1. Tricity SARS-CoV-2 sequencing consortium: University of Gdansk, Medical University of Gdansk, Vaxican Ltd., Invicta Ltd. 2. National Institute of Public Health - National Institute of Hygiene, Warsaw, Poland	Maciej Kosinski, Celina Cybulska, Krystyna Bienkowska Szewczyk, Maciej Grzybek, Karolina Gackowska, Marcin Lubocki, Katarzyna Groth, Lukasz Rabalski, Katarzyna Zacharczuk, Magdalena Nowakowska, Małgorzata Sadkowska-Todys, Tomasz Wołkowicz
hCoV-19/Poland/PZH-GUM-11064/2022	EPI_ISL_9908937	2022-01-27	Instytut Genetyki Sądowej Sp. z o.o.	1. Tricity SARS-CoV-2 sequencing consortium: University of Gdansk, Medical University of Gdansk, Vaxican Ltd., Invicta Ltd. 2. National Institute of Public Health - National Institute of Hygiene, Warsaw, Poland	Maciej Kosinski, Celina Cybulska, Krystyna Bienkowska Szewczyk, Maciej Grzybek, Karolina Gackowska, Marcin Lubocki, Katarzyna Groth, Lukasz Rabalski, Katarzyna Zacharczuk, Magdalena Nowakowska, Małgorzata Sadkowska-Todys, Tomasz Wołkowicz
hCoV-19/Poland/PZH-GUM-10986/2022	EPI_ISL_9908936	2022-01-26	Instytut Genetyki Sądowej Sp. z o.o.	1. Tricity SARS-CoV-2 sequencing consortium: University of Gdansk, Medical University of Gdansk, Vaxican Ltd., Invicta Ltd. 2. National Institute of Public Health - National Institute of Hygiene, Warsaw, Poland	Maciej Kosinski, Celina Cybulska, Krystyna Bienkowska Szewczyk, Maciej Grzybek, Karolina Gackowska, Marcin Lubocki, Katarzyna Groth, Lukasz Rabalski, Katarzyna Zacharczuk, Magdalena Nowakowska, Małgorzata Sadkowska-Todys, Tomasz Wołkowicz
hCoV-19/Poland/PZH-GUM-11169/2022	EPI_ISL_9908466	2022-01-30	Regionalny Szpital Specjalistyczny w Grudziądzu	1. Tricity SARS-CoV-2 sequencing consortium: University of Gdansk, Medical University of Gdansk, Vaxican Ltd., Invicta Ltd. 2. National Institute of Public Health - National Institute of Hygiene, Warsaw, Poland	Maciej Kosinski, Celina Cybulska, Krystyna Bienkowska Szewczyk, Maciej Grzybek, Karolina Gackowska, Marcin Lubocki, Katarzyna Groth, Lukasz Rabalski, Katarzyna Zacharczuk, Magdalena Nowakowska, Małgorzata Sadkowska-Todys, Tomasz Wołkowicz
hCoV-19/Poland/PZH-GUM-11150/2022	EPI_ISL_9908939	2022-01-27	Regionalny Szpital Specjalistyczny w Grudziądzu	1. Tricity SARS-CoV-2 sequencing consortium: University of Gdansk, Medical University of Gdansk, Vaxican Ltd., Invicta Ltd. 2. National Institute of Public Health - National Institute of Hygiene, Warsaw, Poland	Maciej Kosinski, Celina Cybulska, Krystyna Bienkowska Szewczyk, Maciej Grzybek, Karolina Gackowska, Marcin Lubocki, Katarzyna Groth, Lukasz Rabalski, Katarzyna Zacharczuk, Magdalena Nowakowska, Małgorzata Sadkowska-Todys, Tomasz Wołkowicz
hCoV-19/Poland/PZH-UMB-15444/2022	EPI_ISL_10088004	2022-01-31	Regionalne Centrum Krwiodawstwa i Krwiolecznictwa w Poznaniu	1. Academic Center for Pathomorphological and Genetic-Molecular Diagnostics ltd, Bialystok, Poland 2. National Institute of Public Health - National Institute of Hygiene, Warsaw, Poland	Radosław Charkiewicz, Jacek Nikliński, Przemysław Biecek. Joanna Reszeć, Piotr Majewski, Anetta Sulewska, Piotr Karabowicz, Joanna Kiśluk, Janusz Dzięcioł, Konrad Raczkowski, Katarzyna Zacharczuk, Magdalena Nowakowska, Małgorzata Sadkowska-Todys, Tomasz Wołkowicz
hCoV-19/Poland/PZH-UMB-15546/2022	EPI_ISL_10088101	2022-02-02	DSK UCK WUM	1. Academic Center for Pathomorphological and Genetic-Molecular Diagnostics ltd, Bialystok, Poland 2. National Institute of Public Health - National Institute of Hygiene, Warsaw, Poland	Radosław Charkiewicz, Jacek Nikliński, Przemysław Biecek. Joanna Reszeć, Piotr Majewski, Anetta Sulewska, Piotr Karabowicz, Joanna Kiśluk, Janusz Dzięcioł, Konrad Raczkowski, Katarzyna Zacharczuk, Magdalena Nowakowska, Małgorzata Sadkowska-Todys, Tomasz Wołkowicz
hCoV-19/Poland/PZH-UMB-15660/2022	EPI_ISL_10088207	2022-02-03	Powiatowa Stacja Sanitarno-Epidemiologiczna w Radomiu	1. Academic Center for Pathomorphological and Genetic-Molecular Diagnostics ltd, Bialystok, Poland 2. National Institute of Public Health - National Institute of Hygiene, Warsaw, Poland	Radosław Charkiewicz, Jacek Nikliński, Przemysław Biecek. Joanna Reszeć, Piotr Majewski, Anetta Sulewska, Piotr Karabowicz, Joanna Kiśluk, Janusz Dzięcioł, Konrad Raczkowski, Katarzyna Zacharczuk, Magdalena Nowakowska, Małgorzata Sadkowska-Todys, Tomasz Wołkowicz
hCoV-19/India/HR-IGIB1210607400551139/2022	EPI_ISL_10205943	2022-01	Maharshi Dayanand University-Rohtak,CSIR-Institute of Genomics and Integrative Biology (CSIR-IGIB)	MDU, Rohtak, Haryana/CSIR-IGIB/INSACOG	Nar Singh Chauhan, Rajesh Pandey, Varsha Ravi, Monika Yadav, Aparna Swaminathan, Sheeba Saifi, Pallavi Mishra, Shaista Praveen, Kriti Khare, Aanchal Yadav, Ranjeet Maurya, Priti Devi, Partha Chattopadhyay, Uzma Shamim, Priyanka Mehta, Anil Kumar, Nisha Rawat
hCoV-19/Turkey/HSGM-G1747/2022	EPI_ISL_10298511	2022-02-17	Ministry of Health Turkey	Ministry of Health Turkey	Fatma Bayrakdar, Yasemin Cosgun, Suleyman Yalcin, Gulay Korukluoglu, Gültekin Ünal
hCoV-19/India/KA-CBR-1402CTD028/2022	EPI_ISL_10306129	2022-02-03	CBR,IISc	CBR,IISc	Bratati Kahali
hCoV-19/India/KA-CBR-1402RVMP006/2022	EPI_ISL_10306163	2022-02-09	CBR,IISc	CBR,IISc	Bratati Kahali
hCoV-19/France/OCC-CHU-TLS-600270664502/2022	EPI_ISL_10312967	2022-01-28	CHU Purpan - Laboratoire de Virologie - Institut Federatif de Biologie	CHU Purpan - Laboratoire de Virologie - Institut Fédératif de Biologie	Justine Latour, Nicolas Jeanne, Noemie Ranger, Romain Carcenac, Agnes Harter, Pauline Boyer, Venicia Ferrer, Pauline Tremeaux, Jacques Izopet
hCoV-19/France/GES-HMN-22022040701/2022	EPI_ISL_10313556	2022-01-10	LENYS Laboratoire	Department of Virology, Henri Mondor University Hospital, Assistance Publique Hôpitaux de Paris, Université Paris-Est Créteil, INSERM U955	Christophe Rodriguez, Slim Fourati, Vanessa Demontant, Guillaume Gricourt, Melissa N'Debi, Alexandre Soulier, Elisabeth Trawinski, Jean-Michel Pawlotsky
hCoV-19/France/GES-HMN-22022041271/2022	EPI_ISL_10313665	2022-01-17	LENYS Laboratoire	Department of Virology, Henri Mondor University Hospital, Assistance Publique Hôpitaux de Paris, Université Paris-Est Créteil, INSERM U955	Christophe Rodriguez, Slim Fourati, Vanessa Demontant, Guillaume Gricourt, Melissa N'Debi, Alexandre Soulier, Elisabeth Trawinski, Jean-Michel Pawlotsky
hCoV-19/Philippines/PH-RITM-999/2022	EPI_ISL_10096635	2022-02-10	BAGUIO GENERAL HOSPITAL AND MEDICAL CENTER	Research Institute for Tropical Medicine	Francisco Gerardo M. Polotan, Gerald Ivan Sotelo, Ardiane Ysabelle M. Dolor, Anne Pauline A. Alpino, Jefferson Earl J. Halog, Othoniel Jan T. Onza, Ma. Angelica A. Tujan, Amalea Dulcene D. Nicolasora, Joy Mariette L. Parayray, Criselda T. Bautista, Vina Lea F. Arguelles, Alexander Sadiasa, Catalino S. Demetria, Lei Lanna M. Dancel, Mayan Uy-Lumandas, Timothy John R. Dizon, Kirstyn Brunker, Yao-Tsun Li, Simon Daldry, Joseph Hughes
hCoV-19/India/MH-ICMR-NIV-INSACOG-SARI-22-144/2022	EPI_ISL_9968838	2022-01-31	ICMR-National Institute of Virology - INSACOG	NIV Influenza	Dr. Varsha Potdar and NIC Team
hCoV-19/SouthAfrica/NHLS-UCT-GP-N846/2022	EPI_ISL_10589306	2022-02-01	Malmesbury CDC wc MAW	NHLS/UCT	Arash Iranzadeh, Innocent Mudau, Marvin Hsiao, Gert Marais, Diana Hardie, Stephen Korsman, Rageema Joseph, Luicer Olubayo, Nokuzola Mbhele, Carolyn Williamson
hCoV-19/SouthAfrica/CERI-KRISP-K035497/2022	EPI_ISL_9957383	2022-01-07	ZARV/NHLS, Department Medical Virology, University of Pretoria	CERI, Centre for Epidemic Response and Innovation, Stellenbosch University and KRISP, KZN Research Innovation and Sequencing Platform, UKZN.	Amy Strydom, Adriano Mendes, Micheala Davids, Sim Mayaphi and Marietjie Venter, Giandhari J, Pillay S, Naidoo Y, Naicker D, Maharaj A, Anyaneji UJ, Moir M, Van Wyk S, San JE, Tshiabuila D, Tegally H, Wilkinson E, de Oliveira T
hCoV-19/Germany/ST-MD5927/2022	EPI_ISL_10317136	2022-01-25	Institute of Medical Microbiology and Hospital Hygiene	Institute of Medical Microbiology and Hospital Hygiene	Prof. Dr. Achim Kaasch, Aljoscha Tersteegen
hCoV-19/SouthAfrica/NICD-N32707/2021	EPI_ISL_9962917	2021-12-26	AMPATH	National Institute for Communicable Diseases of the National Health Laboratory Service	Amoako DG, Everatt J, Kekana D, Scheepers C, Mohale T, Ntuli N, Mahlangu B, Mnguni A, Ismail A, Bhiman JN, Wolter N
hCoV-19/SouthAfrica/NICD-N32729/2021	EPI_ISL_9962926	2021-12-26	AMPATH	National Institute for Communicable Diseases of the National Health Laboratory Service	Amoako DG, Everatt J, Kekana D, Scheepers C, Mohale T, Ntuli N, Mahlangu B, Mnguni A, Ismail A, Bhiman JN, Wolter N
hCoV-19/SouthAfrica/NICD-N32940/2022	EPI_ISL_9962947	2022-01-20	AMPATH	National Institute for Communicable Diseases of the National Health Laboratory Service	Amoako DG, Everatt J, Kekana D, Scheepers C, Mohale T, Ntuli N, Mahlangu B, Mnguni A, Ismail A, Bhiman JN, Wolter N
hCoV-19/SouthAfrica/NICD-N33033/2022	EPI_ISL_9962993	2022-01-15	AMPATH	National Institute for Communicable Diseases of the National Health Laboratory Service	Amoako DG, Everatt J, Kekana D, Scheepers C, Mohale T, Ntuli N, Mahlangu B, Mnguni A, Ismail A, Bhiman JN, Wolter N
hCoV-19/SouthAfrica/NICD-N28973/2021	EPI_ISL_9962680	2021-11-28	AMPATH	National Institute for Communicable Diseases of the National Health Laboratory Service	Amoako DG, Everatt J, Kekana D, Scheepers C, Mohale T, Ntuli N, Mahlangu B, Mnguni A, Ismail A, Bhiman JN, Wolter N
hCoV-19/SouthAfrica/NICD-N33551/2021	EPI_ISL_9963173	2021-12-23	AMPATH	National Institute for Communicable Diseases of the National Health Laboratory Service	Amoako DG, Everatt J, Kekana D, Scheepers C, Mohale T, Ntuli N, Mahlangu B, Mnguni A, Ismail A, Bhiman JN, Wolter N
hCoV-19/SouthAfrica/NICD-N33505/2021	EPI_ISL_9963148	2021-12-19	AMPATH	National Institute for Communicable Diseases of the National Health Laboratory Service	Amoako DG, Everatt J, Kekana D, Scheepers C, Mohale T, Ntuli N, Mahlangu B, Mnguni A, Ismail A, Bhiman JN, Wolter N
hCoV-19/India/KA-SEQ_12754_S15_R1_001/2022	EPI_ISL_10729446	2022-02-11	Bangalore Medical College and Research Institute Bangalore	inStem, NCBS-INSACOG	Uma Ramakrishnan, Dasaradhi Palakodeti, Aswin SaiNarain
hCoV-19/India/KA-CRL-KIMS-178/2022	EPI_ISL_10339899	2022-01-03	CRL, KIMS	INSACOG- Central Research Laboratory, KIMS	Dr. K L Ravikumar, Dr. Geetha Nagaraj, Varun S, Akshatha Prasanna, Shreedhanya D M, Nischitha S
hCoV-19/SouthAfrica/NICD-N33546/2022	EPI_ISL_9963171	2022-01-04	AMPATH	National Institute for Communicable Diseases of the National Health Laboratory Service	Amoako DG, Everatt J, Kekana D, Scheepers C, Mohale T, Ntuli N, Mahlangu B, Mnguni A, Ismail A, Bhiman JN, Wolter N
hCoV-19/SouthAfrica/NICD-N33565/2022	EPI_ISL_9963182	2022-01-04	AMPATH	National Institute for Communicable Diseases of the National Health Laboratory Service	Amoako DG, Everatt J, Kekana D, Scheepers C, Mohale T, Ntuli N, Mahlangu B, Mnguni A, Ismail A, Bhiman JN, Wolter N
hCoV-19/India/TG-CDFD-WGS423_GMC_SDPT/2022	EPI_ISL_10345334	2022-02-15	District Hospital	INSACOG-Centre for DNA Fingerprinting and Diagnostics	Asmita Gupta, Rupin Shelake, Arunkumar Karunanidhi, Vinay Donipadi, Divya Vashisht, Ashwin Dalal, Nagamani Kammili, Murali Bashyam
hCoV-19/India/TG-CDFD-WGS409_GMC_SDPT/2022	EPI_ISL_10345335	2022-02-14	District Hospital	INSACOG-Centre for DNA Fingerprinting and Diagnostics	Asmita Gupta, Rupin Shelake, Arunkumar Karunanidhi, Vinay Donipadi, Divya Vashisht, Ashwin Dalal, Nagamani Kammili, Murali Bashyam
hCoV-19/Germany/MV-RKI-I-529402/2022	EPI_ISL_10022574	2022-02-05	Limbach - MVZ Labor Vorpommern-Rügen Stralsund	Robert Koch Institute	unknown
hCoV-19/Germany/NW-RKI-I-528500/2022	EPI_ISL_10021076	2022-02-11	Eurofins MVZ Labor Gelsenkirchen	Robert Koch Institute	unknown
hCoV-19/Germany/MV-RKI-I-529399/2022	EPI_ISL_10022571	2022-02-05	Limbach - MVZ Labor Vorpommern-Rügen Stralsund	Robert Koch Institute	unknown
hCoV-19/Germany/NW-RKI-I-528422/2022	EPI_ISL_10021034	2022-02-11	Eurofins MVZ Labor Gelsenkirchen	Robert Koch Institute	unknown
hCoV-19/Germany/MV-RKI-I-529320/2022	EPI_ISL_10022501	2022-02-01	Limbach - MVZ Labor Vorpommern-Rügen Stralsund	Robert Koch Institute	unknown
hCoV-19/Germany/MV-RKI-I-529313/2022	EPI_ISL_10022494	2022-02-04	Limbach - MVZ Labor Vorpommern-Rügen Stralsund	Robert Koch Institute	unknown
hCoV-19/Germany/MV-RKI-I-529312/2022	EPI_ISL_10022493	2022-02-01	Limbach - MVZ Labor Vorpommern-Rügen Stralsund	Robert Koch Institute	unknown
hCoV-19/Germany/MV-RKI-I-529310/2022	EPI_ISL_10022491	2022-01-29	Limbach - MVZ Labor Vorpommern-Rügen Stralsund	Robert Koch Institute	unknown
hCoV-19/Germany/MV-RKI-I-529317/2022	EPI_ISL_10022498	2022-02-08	Limbach - MVZ Labor Vorpommern-Rügen Stralsund	Robert Koch Institute	unknown
hCoV-19/Germany/MV-RKI-I-529291/2022	EPI_ISL_10022476	2022-02-03	Limbach - MVZ Labor Vorpommern-Rügen Stralsund	Robert Koch Institute	unknown
hCoV-19/Germany/MV-RKI-I-529109/2022	EPI_ISL_10022303	2022-02-03	Limbach - MVZ Labor Vorpommern-Rügen Stralsund	Robert Koch Institute	unknown
hCoV-19/Germany/NW-RKI-I-528495/2022	EPI_ISL_10021073	2022-02-11	Eurofins MVZ Labor Gelsenkirchen	Robert Koch Institute	unknown
hCoV-19/Germany/NW-RKI-I-528501/2022	EPI_ISL_10021077	2022-02-11	Eurofins MVZ Labor Gelsenkirchen	Robert Koch Institute	unknown
hCoV-19/Germany/NI-RKI-I-529766/2022	EPI_ISL_10022920	2022-02-02	MVZ Medizinisches Labor Hannover GmbH	Robert Koch Institute	unknown
hCoV-19/Germany/NI-RKI-I-529770/2022	EPI_ISL_10022924	2022-02-04	MVZ Medizinisches Labor Hannover GmbH	Robert Koch Institute	unknown
hCoV-19/Germany/HH-RKI-I-528114/2022	EPI_ISL_10020797	2022-02-04	MVZ Labor Dr. Fenner und Kollegen (Standort Hamburg)	Robert Koch Institute	unknown
hCoV-19/India/CG-AIIMS-Raipur-U-1387/2022	EPI_ISL_10681305	2022-01-11	State-Level Virus Research and Diagnostic Laboratory (VRDL), AIIMS Raipur	State-Level Virus Research and Diagnostic Laboratory (VRDL), AIIMS Raipur	Pushpendra Singh, Kuldeep Sharma, Priyanka Singh, Somya Sharma, MD Rafiiqullah Khan, Jiyan Chandrawanshi, Sanjay Singh Negi, Anudita Bhargava
hCoV-19/England/NORT-YNBAU9A/2022	EPI_ISL_10196660	2022	Northumbria University / South Tees Hospitals NHS Foundation Trust / North Cumbria Integrated Care NHS Foundation Trust / North Tees and Hartlepool NHS Foundation Trust / Newcastle Hospitals NHS Foundation Trust	COVID-19 Genomics UK (COG-UK) Consortium	Darren L Smith,Andrew Nelson,Matthew Bashton,Greg R Young,Joshua Loh,John Allan,Mohammad A Tariq,Giles S Holt,Gary Black,Wen C Yew,Lynn Dover,Paul Baker,Steve Liggett,Sarah Essex,Jane Greenaway,Debra Padgett,Clive Graham,Garren Scott,Edward Barton,Emma Swindells,Brendan Payne,Jennifer Collins,Yusri Taha,Gary Eltringham
hCoV-19/Germany/HH-RKI-I-523765/2022	EPI_ISL_10013608	2022-02-02	SYNLAB MVZ Hamburg	Robert Koch Institute	unknown
hCoV-19/Germany/TH-RKI-I-532912/2022	EPI_ISL_10024750	2022-01-18	LabKom - Labor an der Salzbrücke MVZ GmbH	Robert Koch Institute	unknown
hCoV-19/Germany/SN-RKI-I-533327/2022	EPI_ISL_10025118	2022-02-03	Bioscientia Labor Wermsdorf	Robert Koch Institute	unknown
hCoV-19/Germany/SN-RKI-I-533386/2022	EPI_ISL_10025176	2022-02-03	Bioscientia Labor Wermsdorf	Robert Koch Institute	unknown
hCoV-19/England/MILK-3889095/2022	EPI_ISL_10686201	2022-02-26	Lighthouse Lab in Milton Keynes	Wellcome Sanger Institute for the COVID-19 Genomics UK (COG-UK) Consortium	The Lighthouse Lab in Milton Keynes and Alex Alderton, Roberto Amato, Jeffrey Barrett, Sonia Goncalves, Ewan Harrison, David K. Jackson, Ian Johnston, Dominic Kwiatkowski, Cordelia Langford, John Sillitoe on behalf of the Wellcome Sanger Institute COVID-19 Surveillance Team
hCoV-19/Germany/RP-RKI-I-524026/2022	EPI_ISL_10014669	2022-02-02	SYNLAB MVZ Trier	Robert Koch Institute	unknown
hCoV-19/Denmark/DCGC-369491/2022	EPI_ISL_10014261	2022-02-12	Department of Bacteria, Parasites and Fungi, Statens Serum Institut, Copenhagen, Denmark	Statens Serum Institut Bioinformatics and Microbial Genomics	Danish Covid-19 Genome Consortium
hCoV-19/England/LSPA-36E7510/2022	EPI_ISL_10198207	2022-02-11	Rosalind Franklin Laboratory	Wellcome Sanger Institute for the COVID-19 Genomics UK (COG-UK) Consortium	Donald Fraser, Suki Lee, Rob Howes, The Rosalind Franklin Laboratory and Alex Alderton, Roberto Amato, Jeffrey Barrett, Sonia Goncalves, Ewan Harrison, David K. Jackson, Ian Johnston, Dominic Kwiatkowski, Cordelia Langford, John Sillitoe on behalf of the Wellcome Sanger Institute COVID-19 Surveillance Team
hCoV-19/Germany/RP-RKI-I-523696/2022	EPI_ISL_10013399	2022-02-02	SYNLAB MVZ Trier	Robert Koch Institute	unknown
hCoV-19/Germany/NW-RKI-I-540382/2022	EPI_ISL_10028985	2022-02-08	SYNLAB MVZ Leverkusen	Robert Koch Institute	unknown
hCoV-19/env/Austria/CeMM24341/2022	EPI_ISL_10204752	2022-02-09	Institute for Water Quality and Resource Management, Technical University Vienna	Bergthaler laboratory, CeMM Research Center for Molecular Medicine of the Austrian Academy of Sciences	Lukas Endler, Anna Schedl, Fabian Amman, Petr Triska, Matthew Thornton, Thomas Penz, Benedikt Agerer, Michelle Chan, Michael Schuster, Bekir Erguner, Jan Laine, Martin Senekowitsch, Christoph Bock, Andreas Bergthaler
hCoV-19/India/HR-IGIB1210130439/2022	EPI_ISL_10205830	2022-01	Maharshi Dayanand University-Rohtak,CSIR-Institute of Genomics and Integrative Biology (CSIR-IGIB)	MDU, Rohtak, Haryana/CSIR-IGIB/INSACOG	Nar Singh Chauhan, Rajesh Pandey, Varsha Ravi, Monika Yadav, Aparna Swaminathan, Sheeba Saifi, Pallavi Mishra, Shaista Praveen, Kriti Khare, Aanchal Yadav, Ranjeet Maurya, Priti Devi, Partha Chattopadhyay, Uzma Shamim, Priyanka Mehta, Anil Kumar, Nisha Rawat
hCoV-19/India/HR-IGIB1210868071/2022	EPI_ISL_10205850	2022-01	Maharshi Dayanand University-Rohtak,CSIR-Institute of Genomics and Integrative Biology (CSIR-IGIB)	MDU, Rohtak, Haryana/CSIR-IGIB/INSACOG	Nar Singh Chauhan, Rajesh Pandey, Varsha Ravi, Monika Yadav, Aparna Swaminathan, Sheeba Saifi, Pallavi Mishra, Shaista Praveen, Kriti Khare, Aanchal Yadav, Ranjeet Maurya, Priti Devi, Partha Chattopadhyay, Uzma Shamim, Priyanka Mehta, Anil Kumar, Nisha Rawat
hCoV-19/India/KA-RFNB-5379/2022	EPI_ISL_10746113	2022-02	APOLLO HEALTH AND LIFESTYLE LTD	National Center for Biological Sciences, TIFR - Rockefeller Foundation	Darshan Sreenivas,Bhagyashree Madhav Shelar,Kathirvel Kandasamy,Lakshminarayanan CP,Awadhesh Pandit,Satyajit Mayor,Uma Ramakrishnan,Dimple Notani
hCoV-19/Austria/IMBA_IMP-1557_G10/2022	EPI_ISL_10358733	2022-02-13	Ages,Novogenia GmbH	Elling and Cochella laboratories, IMBA/IMP	Ezgi Oezkan, Marcus Strobl, Ramesh Yelagandula, Olga Frank, Tanino Albanese, Alexander Stark, Luisa Cochella and Ulrich Elling
hCoV-19/India/TG-CCMB-CIC3367/2022	EPI_ISL_10748380	2022-01-29	CSIR-Centre for Cellular and Molecular Biology	CSIR-Centre for Cellular and Molecular Biology-INSACOG Plus	Sreelekshmi MS,Bishwadeep Singha,Amareshwar Vodapalli,Ara Sreenivas,Lamuk Zaveri,Ashutosh Aasdev,Pramada Prasad,Vidhyadhari Methuku,Jandhyala Sai Krishna,Valli Nagalakshmi Undamatla,Malini Nemalikanti,B Himasri,Sumedha Avadhanula,Tulasi Nagabandi,Archana Bharadwaj Siva,Karthik Bharadwaj Tallapaka,Rakesh K Mishra,Divya Tej Sowpati,Surabhi Srivastava
hCoV-19/England/LSPA-3878EEA/2022	EPI_ISL_10693572	2022-02-24	Rosalind Franklin Laboratory	Wellcome Sanger Institute for the COVID-19 Genomics UK (COG-UK) Consortium	Donald Fraser, Suki Lee, Rob Howes, The Rosalind Franklin Laboratory and Alex Alderton, Roberto Amato, Jeffrey Barrett, Sonia Goncalves, Ewan Harrison, David K. Jackson, Ian Johnston, Dominic Kwiatkowski, Cordelia Langford, John Sillitoe on behalf of the Wellcome Sanger Institute COVID-19 Surveillance Team
hCoV-19/Denmark/DCGC-382270/2022	EPI_ISL_10216492	2022-02-15	Department of Bacteria, Parasites and Fungi, Statens Serum Institut, Copenhagen, Denmark	Statens Serum Institut Bioinformatics and Microbial Genomics	Danish Covid-19 Genome Consortium
hCoV-19/India/HR-672894650/2022	EPI_ISL_10220456	2022-02-02	Bioassay,THSTI, Faridabad	Molecular Genetics Laboratory, THSTI, Faridabad	DR.BHABATOSH DAS, Dr. Pradipta Jana, Roshan Kumar, MS.SONALI POREY KARMAKAR, DR. JYOTI VERMA, Dr. Shakti Kumar
hCoV-19/USA/UT-CDC-LC0527857/2022	EPI_ISL_10042066	2022-02-02	Laboratory Corporation of America	Centers for Disease Control and Prevention Division of Viral Diseases, Pathogen Discovery	Dakota Howard,Dhwani Batra,Peter Cook,Jason Caravas,Benjamin Rambo-Martin,Scott Sammons,Yvette Unoarumhi,Matthew Schmerer,Kristine Lacek,Tymeckia Kendall,Victoria Caban Figueroa,Shatavia Morrison,Christopher Gulvick,Minoo Agarwal,Eyad Almasri,Debbie Boles,Ayla Burns,Nuthawin Charoensri,Oren Cohen,Susan Countryman,Mary Cristobal,Bobbi Croy,Suzanne Dale,Hrushikesh Deshmukh,Amanda Douglas,Vincent Drouillon,Marcia Eisenberg,Howard Engler,Rama Ghatti,Prashant Gupta,Susan Hicks,Jake Humphrey,Lax Iyer,Lisa Pfefferle,Manoj Jain,Matthew Robinson,Mohan Kolli,Brian Krueger,Tim Kuphal,Stanley Letovsky,Michael Levandoski,Craig Lukasik,Jonathan Meltzer,Brian Norvell,Mindy Nye,Scott Parker,Christos Petropoulos,John Pruitt,Steven Ragan,Scott Ryan,Mike Sapeta,Jana Schroth,Suresh Selvaraju,Goran Stevovic,Amanda Suchanek,Andrea Throop,Lyndon Tilson,Thomas Urban,Joe Voshell,Kimberly Wagner,Jonathan Williams,Mary Williamson,Qian Zeng,Tricia Zwiefelhofer,Clinton Paden,Duncan MacCannell
hCoV-19/Poland/22SNR1417_wsserze/2022	EPI_ISL_10191786	2022-01-31	Laboratorium Diagnostyczne Centrum Medyczne LuxMed	Wojewodzka Stacja Sanitarno-Epidemiologiczna w Rzeszowie, Laboratorium Diagnostyki Medycznej	Marzena Baranowska, Katarzyna Wilk, Karolina Ostrowska, Anna Nowakowska
hCoV-19/Poland/2314WSN2022_wsseol/2022	EPI_ISL_10680717	2022-02-15	WSSE w Olsztynie	Wojewodzka Stacja Sanitarno-Epidemiologiczna w Olsztynie, Laboratorium Badan Epidemiologiczno-Klinicznych	Sylwia Krzetowska, Monika Czerminska, Ewa Liszewska, Tomasz Jakubczak, Marta Lukian, Patryk Bielecki, Aleksandra Kobiatko, Emilia Tarabasz, Paulina Rozycka, Barbara Dolinska
hCoV-19/Poland/22SNR1529_wsserze/2022	EPI_ISL_10201629	2022-02-04	Laboratorium Genetyczne Alab Plus	Wojewodzka Stacja Sanitarno-Epidemiologiczna w Rzeszowie, Laboratorium Diagnostyki Medycznej	Marzena Baranowska, Katarzyna Wilk, Karolina Ostrowska, Anna Nowakowska
hCoV-19/Poland/22SNR1534_wsserze/2022	EPI_ISL_10201662	2022-02-06	Laboratorium INNGEN	Wojewodzka Stacja Sanitarno-Epidemiologiczna w Rzeszowie, Laboratorium Diagnostyki Medycznej	Marzena Baranowska, Katarzyna Wilk, Karolina Ostrowska, Anna Nowakowska
hCoV-19/Poland/22SNR1588_wsserze/2022	EPI_ISL_10201941	2022-02-02	Podkarpackie Centrum Genetyczne OncoGenLab Rzeszow Pracownia Diagnostyki Molekularnej	Wojewodzka Stacja Sanitarno-Epidemiologiczna w Rzeszowie, Laboratorium Diagnostyki Medycznej	Marzena Baranowska, Katarzyna Wilk, Karolina Ostrowska, Anna Nowakowska
hCoV-19/Poland/22SNR1406_wsserze/2022	EPI_ISL_10191775	2022-01-31	Medyczne Laboratorium Diagnostyczne LABMED	Wojewodzka Stacja Sanitarno-Epidemiologiczna w Rzeszowie, Laboratorium Diagnostyki Medycznej	Marzena Baranowska, Katarzyna Wilk, Karolina Ostrowska, Anna Nowakowska
hCoV-19/Poland/22SNR1405_wsserze/2022	EPI_ISL_10191774	2022-01-31	Laboratorium Diagnostyczne Centrum Medyczne LuxMed	Wojewodzka Stacja Sanitarno-Epidemiologiczna w Rzeszowie, Laboratorium Diagnostyki Medycznej	Marzena Baranowska, Katarzyna Wilk, Karolina Ostrowska, Anna Nowakowska
hCoV-19/Poland/22SNR1365_wsserze/2022	EPI_ISL_10191734	2022-01-28	Zaklad Diagnostyki Laboratoryjnej i Mikrobiologii Wojewodzki Szpital Podkarpacki im. Jana Pawla II	Wojewodzka Stacja Sanitarno-Epidemiologiczna w Rzeszowie, Laboratorium Diagnostyki Medycznej	Marzena Baranowska, Katarzyna Wilk, Karolina Ostrowska, Anna Nowakowska
hCoV-19/NorthernIreland/NIRE-01971f/2022	EPI_ISL_10179331	2022-01-29	Regional Virus Laboratory, Belfast Health and Social Care Trust; and: Genomics Core Technology Unit, Queen's University Belfast.	COVID-19 Genomics UK (COG-UK) Consortium	[Regional Virus Laboratory, BHSCT]: Conall McCaughey, James McKenna, Tanya Curran, Susan Feeney, Alison Watt, Ciara Cox, Mairead Connor, Zoltan Molnar, David Simpson, Derek Fairley; [Genomics Core Technology Unit, QUB]: Marc Fuchs, Clara Radulescu, Miao Tang, Arun Mahesh, Deborah Lavin, Syed Umbreen, Sarah Sonner, Jana Gazdova, Evan Troendle, Alan, Rice, Timofey Skvortsov, Fiona Rogan, Julia Miskelly, Stephen Bridgett, David Simpson
hCoV-19/Poland/22SNR1443_wsserze/2022	EPI_ISL_10219255	2022-02-01	Laboratorium Diagnostyczne Centrum Medyczne LuxMed	Wojewodzka Stacja Sanitarno-Epidemiologiczna w Rzeszowie, Laboratorium Diagnostyki Medycznej	Marzena Baranowska, Katarzyna Wilk, Karolina Ostrowska, Anna Nowakowska
hCoV-19/Poland/22SNR1482_wsserze/2022	EPI_ISL_10219292	2022-02-04	MakLab Laboratorium Diagnostyczne	Wojewodzka Stacja Sanitarno-Epidemiologiczna w Rzeszowie, Laboratorium Diagnostyki Medycznej	Marzena Baranowska, Katarzyna Wilk, Karolina Ostrowska, Anna Nowakowska
hCoV-19/Poland/22SNR1457_wsserze/2022	EPI_ISL_10219269	2022-02-02	Laboratorium Genetyczne Alab Plus	Wojewodzka Stacja Sanitarno-Epidemiologiczna w Rzeszowie, Laboratorium Diagnostyki Medycznej	Marzena Baranowska, Katarzyna Wilk, Karolina Ostrowska, Anna Nowakowska
hCoV-19/Poland/22SNR1488_wsserze/2022	EPI_ISL_10219297	2022-02-03	MakLab Laboratorium Diagnostyczne	Wojewodzka Stacja Sanitarno-Epidemiologiczna w Rzeszowie, Laboratorium Diagnostyki Medycznej	Marzena Baranowska, Katarzyna Wilk, Karolina Ostrowska, Anna Nowakowska
hCoV-19/Poland/22SNR1475_wsserze/2022	EPI_ISL_10219285	2022-02-04	Laboratorium Diagnostyczne Centrum Medyczne LuxMed	Wojewodzka Stacja Sanitarno-Epidemiologiczna w Rzeszowie, Laboratorium Diagnostyki Medycznej	Marzena Baranowska, Katarzyna Wilk, Karolina Ostrowska, Anna Nowakowska
hCoV-19/Poland/22SNR1507_wsserze/2022	EPI_ISL_10219316	2022-02-04	Laboratorium INNGEN	Wojewodzka Stacja Sanitarno-Epidemiologiczna w Rzeszowie, Laboratorium Diagnostyki Medycznej	Marzena Baranowska, Katarzyna Wilk, Karolina Ostrowska, Anna Nowakowska
hCoV-19/Poland/22SNR1491_wsserze/2022	EPI_ISL_10219300	2022-02-03	Laboratorium Genetyczne Alab Plus	Wojewodzka Stacja Sanitarno-Epidemiologiczna w Rzeszowie, Laboratorium Diagnostyki Medycznej	Marzena Baranowska, Katarzyna Wilk, Karolina Ostrowska, Anna Nowakowska
hCoV-19/Poland/22SNR1435_wsserze/2022	EPI_ISL_10219247	2022-01-31	Medyczne Laboratorium Diagnostyczne LABMED	Wojewodzka Stacja Sanitarno-Epidemiologiczna w Rzeszowie, Laboratorium Diagnostyki Medycznej	Marzena Baranowska, Katarzyna Wilk, Karolina Ostrowska, Anna Nowakowska
hCoV-19/Scotland/QEUH-36D4F90/2022	EPI_ISL_10199749	2022-02-13	Lighthouse Lab in Glasgow	Wellcome Sanger Institute for the COVID-19 Genomics UK (COG-UK) Consortium	Harper VanSteenhouse, Yumi Kasai, David Gray, Carol Clugston, Anna Dominiczak and Alex Alderton, Roberto Amato, Jeffrey Barrett, Sonia Goncalves, Ewan Harrison, David K. Jackson, Ian Johnston, Dominic Kwiatkowski, Cordelia Langford, John Sillitoe on behalf of the Wellcome Sanger Institute COVID-19 Surveillance Team
hCoV-19/France/NAQ-CERBAHC-02102562/2022	EPI_ISL_10211842	2022-02-05	CERBALLIANCE CHARENTES	CERBA HealthCare	Bénédicte Roquebert, Laura Verdurme, Mathilde Roussel, Sabine Trombert, Stéphanie Haim-Boukobza
hCoV-19/SouthAfrica/NICD-N33166/2021	EPI_ISL_10210365	2021-12-08	AMPATH	National Institute for Communicable Diseases of the National Health Laboratory Service	Amoako DG, Everatt J, Kekana D, Scheepers C, Mohale T, Ntuli N, Mahlangu B, Mnguni A, Ismail A, Bhiman JN, Wolter N
hCoV-19/Austria/IMBA_IMP-1491_A04/2022	EPI_ISL_10037341	2022-01-18	Hygienicum	Elling and Cochella laboratories, IMBA/IMP	Ezgi Oezkan, Marcus Strobl, Ramesh Yelagandula, Olga Frank, Tanino Albanese, Alexander Stark, Luisa Cochella and Ulrich Elling
hCoV-19/England/MILK-386E236/2022	EPI_ISL_10691646	2022-02-25	Lighthouse Lab in Milton Keynes	Wellcome Sanger Institute for the COVID-19 Genomics UK (COG-UK) Consortium	The Lighthouse Lab in Milton Keynes and Alex Alderton, Roberto Amato, Jeffrey Barrett, Sonia Goncalves, Ewan Harrison, David K. Jackson, Ian Johnston, Dominic Kwiatkowski, Cordelia Langford, John Sillitoe on behalf of the Wellcome Sanger Institute COVID-19 Surveillance Team
hCoV-19/England/MILK-3877267/2022	EPI_ISL_10691093	2022-02-26	Lighthouse Lab in Milton Keynes	Wellcome Sanger Institute for the COVID-19 Genomics UK (COG-UK) Consortium	The Lighthouse Lab in Milton Keynes and Alex Alderton, Roberto Amato, Jeffrey Barrett, Sonia Goncalves, Ewan Harrison, David K. Jackson, Ian Johnston, Dominic Kwiatkowski, Cordelia Langford, John Sillitoe on behalf of the Wellcome Sanger Institute COVID-19 Surveillance Team
hCoV-19/India/HR-IGIB1210116756/2022	EPI_ISL_10205813	2022-01	Maharshi Dayanand University-Rohtak,CSIR-Institute of Genomics and Integrative Biology (CSIR-IGIB)	MDU, Rohtak, Haryana/CSIR-IGIB/INSACOG	Nar Singh Chauhan, Rajesh Pandey, Varsha Ravi, Monika Yadav, Aparna Swaminathan, Sheeba Saifi, Pallavi Mishra, Shaista Praveen, Kriti Khare, Aanchal Yadav, Ranjeet Maurya, Priti Devi, Partha Chattopadhyay, Uzma Shamim, Priyanka Mehta, Anil Kumar, Nisha Rawat
hCoV-19/India/HR-IGIB1210607400554027/2022	EPI_ISL_10205826	2022-01	Maharshi Dayanand University-Rohtak,CSIR-Institute of Genomics and Integrative Biology (CSIR-IGIB)	MDU, Rohtak, Haryana/CSIR-IGIB/INSACOG	Nar Singh Chauhan, Rajesh Pandey, Varsha Ravi, Monika Yadav, Aparna Swaminathan, Sheeba Saifi, Pallavi Mishra, Shaista Praveen, Kriti Khare, Aanchal Yadav, Ranjeet Maurya, Priti Devi, Partha Chattopadhyay, Uzma Shamim, Priyanka Mehta, Anil Kumar, Nisha Rawat
hCoV-19/India/HR-IGIB1210115880/2022	EPI_ISL_10205839	2022-01	Maharshi Dayanand University-Rohtak,CSIR-Institute of Genomics and Integrative Biology (CSIR-IGIB)	MDU, Rohtak, Haryana/CSIR-IGIB/INSACOG	Nar Singh Chauhan, Rajesh Pandey, Varsha Ravi, Monika Yadav, Aparna Swaminathan, Sheeba Saifi, Pallavi Mishra, Shaista Praveen, Kriti Khare, Aanchal Yadav, Ranjeet Maurya, Priti Devi, Partha Chattopadhyay, Uzma Shamim, Priyanka Mehta, Anil Kumar, Nisha Rawat
hCoV-19/India/KA-RFNB-5896/2022	EPI_ISL_10746542	2022-02	APOLLO HEALTH AND LIFESTYLE LTD	National Center for Biological Sciences, TIFR - Rockefeller Foundation	Darshan Sreenivas,Bhagyashree Madhav Shelar,Kathirvel Kandasamy,Lakshminarayanan CP,Awadhesh Pandit,Satyajit Mayor,Uma Ramakrishnan,Dimple Notani
hCoV-19/USA/MA-CDCBI-CRSP_MOTUDSOEK5HBCSAY/2022	EPI_ISL_10048703	2022-02-07	Broad Institute Clinical Research Sequencing Platform	Infectious Disease Program, Broad Institute of Harvard and MIT	Siddle,K.J., Adams,G., Pearlman,L., Gladden-Young,A., Vicente,G., Blumenstiel,B., DeFelice,M., Lee,M., McGovern,S., Lagerborg,K., Rudy,M., DeRuff,K., Carter,A., Normandin,E., Bauer,M., Reilly,S., Tomkins-Tinch,C., Loreth,C., Chaluvadi,S., Meldrim,J., Granger,B., Lemieux,J.E., Birren,B.W., Sabeti,P.C., Larkin,K., Dodge,S., Lennon,N., Madoff,L., Brown,C., Gallagher,G., Smole,S., Park,D.J., Gabriel,S., and MacInnis,B.L.
hCoV-19/Scotland/QEUH-36C332F/2022	EPI_ISL_10201929	2022-02-13	Lighthouse Lab in Glasgow	Wellcome Sanger Institute for the COVID-19 Genomics UK (COG-UK) Consortium	Harper VanSteenhouse, Yumi Kasai, David Gray, Carol Clugston, Anna Dominiczak and Alex Alderton, Roberto Amato, Jeffrey Barrett, Sonia Goncalves, Ewan Harrison, David K. Jackson, Ian Johnston, Dominic Kwiatkowski, Cordelia Langford, John Sillitoe on behalf of the Wellcome Sanger Institute COVID-19 Surveillance Team
hCoV-19/England/MILK-3695317/2022	EPI_ISL_10050079	2022-02-13	Lighthouse Lab in Milton Keynes	Wellcome Sanger Institute for the COVID-19 Genomics UK (COG-UK) Consortium	The Lighthouse Lab in Milton Keynes and Alex Alderton, Roberto Amato, Jeffrey Barrett, Sonia Goncalves, Ewan Harrison, David K. Jackson, Ian Johnston, Dominic Kwiatkowski, Cordelia Langford, John Sillitoe on behalf of the Wellcome Sanger Institute COVID-19 Surveillance Team
hCoV-19/England/MILK-369ED10/2022	EPI_ISL_10049013	2022-02-12	Lighthouse Lab in Milton Keynes	Wellcome Sanger Institute for the COVID-19 Genomics UK (COG-UK) Consortium	The Lighthouse Lab in Milton Keynes and Alex Alderton, Roberto Amato, Jeffrey Barrett, Sonia Goncalves, Ewan Harrison, David K. Jackson, Ian Johnston, Dominic Kwiatkowski, Cordelia Langford, John Sillitoe on behalf of the Wellcome Sanger Institute COVID-19 Surveillance Team
hCoV-19/Scotland/QEUH-36E83BB/2022	EPI_ISL_10198473	2022-02-14	Lighthouse Lab in Glasgow	Wellcome Sanger Institute for the COVID-19 Genomics UK (COG-UK) Consortium	Harper VanSteenhouse, Yumi Kasai, David Gray, Carol Clugston, Anna Dominiczak and Alex Alderton, Roberto Amato, Jeffrey Barrett, Sonia Goncalves, Ewan Harrison, David K. Jackson, Ian Johnston, Dominic Kwiatkowski, Cordelia Langford, John Sillitoe on behalf of the Wellcome Sanger Institute COVID-19 Surveillance Team
hCoV-19/England/MILK-3721FFD/2022	EPI_ISL_10196931	2022-02-16	Lighthouse Lab in Milton Keynes	Wellcome Sanger Institute for the COVID-19 Genomics UK (COG-UK) Consortium	The Lighthouse Lab in Milton Keynes and Alex Alderton, Roberto Amato, Jeffrey Barrett, Sonia Goncalves, Ewan Harrison, David K. Jackson, Ian Johnston, Dominic Kwiatkowski, Cordelia Langford, John Sillitoe on behalf of the Wellcome Sanger Institute COVID-19 Surveillance Team
hCoV-19/USA/MA-CDCBI-CRSP_CUA4BHQMIKY5QFLP/2022	EPI_ISL_10050791	2022-02-06	Broad Institute Clinical Research Sequencing Platform	Infectious Disease Program, Broad Institute of Harvard and MIT	Siddle,K.J., Adams,G., Pearlman,L., Gladden-Young,A., Vicente,G., Blumenstiel,B., DeFelice,M., Lee,M., McGovern,S., Lagerborg,K., Rudy,M., DeRuff,K., Carter,A., Normandin,E., Bauer,M., Reilly,S., Tomkins-Tinch,C., Loreth,C., Chaluvadi,S., Meldrim,J., Granger,B., Lemieux,J.E., Birren,B.W., Sabeti,P.C., Larkin,K., Dodge,S., Lennon,N., Madoff,L., Brown,C., Gallagher,G., Smole,S., Park,D.J., Gabriel,S., and MacInnis,B.L.
hCoV-19/England/ALDP-369B083/2022	EPI_ISL_10052579	2022-02-11	Lighthouse Lab in Alderley Park	Wellcome Sanger Institute for the COVID-19 Genomics UK (COG-UK) Consortium	Jacquelyn Wynn, Mairead Hyland, The Lighthouse Lab in Alderley Park and Alex Alderton, Roberto Amato, Jeffrey Barrett, Sonia Goncalves, Ewan Harrison, David K. Jackson, Ian Johnston, Dominic Kwiatkowski, Cordelia Langford, John Sillitoe on behalf of the Wellcome Sanger Institute COVID-19 Surveillance Team
hCoV-19/England/NORT-YNB3DBD/2022	EPI_ISL_10193879	2022	Northumbria University / South Tees Hospitals NHS Foundation Trust / North Cumbria Integrated Care NHS Foundation Trust / North Tees and Hartlepool NHS Foundation Trust / Newcastle Hospitals NHS Foundation Trust	COVID-19 Genomics UK (COG-UK) Consortium	Darren L Smith,Andrew Nelson,Matthew Bashton,Greg R Young,Joshua Loh,John Allan,Mohammad A Tariq,Giles S Holt,Gary Black,Wen C Yew,Lynn Dover,Paul Baker,Steve Liggett,Sarah Essex,Jane Greenaway,Debra Padgett,Clive Graham,Garren Scott,Edward Barton,Emma Swindells,Brendan Payne,Jennifer Collins,Yusri Taha,Gary Eltringham
hCoV-19/England/MILK-369E3B4/2022	EPI_ISL_10053457	2022-02-12	Lighthouse Lab in Milton Keynes	Wellcome Sanger Institute for the COVID-19 Genomics UK (COG-UK) Consortium	The Lighthouse Lab in Milton Keynes and Alex Alderton, Roberto Amato, Jeffrey Barrett, Sonia Goncalves, Ewan Harrison, David K. Jackson, Ian Johnston, Dominic Kwiatkowski, Cordelia Langford, John Sillitoe on behalf of the Wellcome Sanger Institute COVID-19 Surveillance Team
hCoV-19/England/QEUH-3885FAB/2022	EPI_ISL_10688155	2022-02-25	Lighthouse Lab in Glasgow	Wellcome Sanger Institute for the COVID-19 Genomics UK (COG-UK) Consortium	Harper VanSteenhouse, Yumi Kasai, David Gray, Carol Clugston, Anna Dominiczak and Alex Alderton, Roberto Amato, Jeffrey Barrett, Sonia Goncalves, Ewan Harrison, David K. Jackson, Ian Johnston, Dominic Kwiatkowski, Cordelia Langford, John Sillitoe on behalf of the Wellcome Sanger Institute COVID-19 Surveillance Team
hCoV-19/Scotland/QEUH-3868D59/2022	EPI_ISL_10686627	2022-02-24	Lighthouse Lab in Glasgow	Wellcome Sanger Institute for the COVID-19 Genomics UK (COG-UK) Consortium	Harper VanSteenhouse, Yumi Kasai, David Gray, Carol Clugston, Anna Dominiczak and Alex Alderton, Roberto Amato, Jeffrey Barrett, Sonia Goncalves, Ewan Harrison, David K. Jackson, Ian Johnston, Dominic Kwiatkowski, Cordelia Langford, John Sillitoe on behalf of the Wellcome Sanger Institute COVID-19 Surveillance Team
hCoV-19/England/LSPA-3889C19/2022	EPI_ISL_10685893	2022-02-26	Rosalind Franklin Laboratory	Wellcome Sanger Institute for the COVID-19 Genomics UK (COG-UK) Consortium	Donald Fraser, Suki Lee, Rob Howes, The Rosalind Franklin Laboratory and Alex Alderton, Roberto Amato, Jeffrey Barrett, Sonia Goncalves, Ewan Harrison, David K. Jackson, Ian Johnston, Dominic Kwiatkowski, Cordelia Langford, John Sillitoe on behalf of the Wellcome Sanger Institute COVID-19 Surveillance Team
hCoV-19/England/QEUH-388380C/2022	EPI_ISL_10685470	2022-02-25	Lighthouse Lab in Glasgow	Wellcome Sanger Institute for the COVID-19 Genomics UK (COG-UK) Consortium	Harper VanSteenhouse, Yumi Kasai, David Gray, Carol Clugston, Anna Dominiczak and Alex Alderton, Roberto Amato, Jeffrey Barrett, Sonia Goncalves, Ewan Harrison, David K. Jackson, Ian Johnston, Dominic Kwiatkowski, Cordelia Langford, John Sillitoe on behalf of the Wellcome Sanger Institute COVID-19 Surveillance Team
hCoV-19/England/MILK-3677779/2022	EPI_ISL_10057013	2022-02-11	Lighthouse Lab in Milton Keynes	Wellcome Sanger Institute for the COVID-19 Genomics UK (COG-UK) Consortium	The Lighthouse Lab in Milton Keynes and Alex Alderton, Roberto Amato, Jeffrey Barrett, Sonia Goncalves, Ewan Harrison, David K. Jackson, Ian Johnston, Dominic Kwiatkowski, Cordelia Langford, John Sillitoe on behalf of the Wellcome Sanger Institute COVID-19 Surveillance Team
hCoV-19/England/MILK-3676D4B/2022	EPI_ISL_10057531	2022-02-10	Lighthouse Lab in Milton Keynes	Wellcome Sanger Institute for the COVID-19 Genomics UK (COG-UK) Consortium	The Lighthouse Lab in Milton Keynes and Alex Alderton, Roberto Amato, Jeffrey Barrett, Sonia Goncalves, Ewan Harrison, David K. Jackson, Ian Johnston, Dominic Kwiatkowski, Cordelia Langford, John Sillitoe on behalf of the Wellcome Sanger Institute COVID-19 Surveillance Team
hCoV-19/Poland/2202-1406_wsselodz/2022	EPI_ISL_10694337	2022-02-15	Centralne Laboratorium Ginekologiczno Polozniczego Szpitala Klinicznego Uniwersytetu Medycznego im. Karola Marcinkowskiego w Poznaniu	Wojewodzka Stacja Sanitarno-Epidemiologiczna w Lodzi, Oddzial Laboratoryjny Mikrobiologii i Parazytologii	Elian Terpo, Szymon Konkolewski, Marta Gawronska, Martyna Matera, Agnieszka Karnowska, Danuta Bartczak, Katarzyna Kosowska, Lucyna Kochanowska, Aleksandra Krawczyk
hCoV-19/England/PHEP-YYRDBOW/2022	EPI_ISL_10061362	2022-01-18	Respiratory Virus Unit, Microbiology Services Colindale, Public Health England	COVID-19 Genomics UK (COG-UK) Consortium	PHE Covid Sequencing Team
hCoV-19/Denmark/DCGC-371814/2022	EPI_ISL_10062709	2022-02-10	Department of Clinical Microbiology, Odense University Hospital, Odense, Denmark	Statens Serum Institut Bioinformatics and Microbial Genomics	Danish Covid-19 Genome Consortium
hCoV-19/Scotland/EDB42560/2022	EPI_ISL_10052793	2022-01-26	Virology Department, Royal Infirmary of Edinburgh, NHS Lothian / School of Biological Sciences, University of Edinburgh	COVID-19 Genomics UK (COG-UK) Consortium	McHugh M, Dewar R, Cotton S, Gallagher A, Maloney D, Fernandez G, O’Toole Á, Scher E, Hill V, McCrone JT, Colquhoun R, Yu X, Jackson B, Rambaut A, Templeton K
hCoV-19/Ukraine/Kyiv_67/2022	EPI_ISL_10047226	2022-01-31	Department of Respiratory and other Viral Infections of L.V.Gromashevsky Institute of Epidemiology & Infectious Diseases NAMS of Ukrainе	Department of Respiratory and other Viral Infections of L.V.Gromashevsky Institute of Epidemiology & Infectious Diseases NAMS of Ukrainе, JSC "Farmak"	Alla Mironenko, Andriy Goy, Ihor Kravchuk, Larysa Radchenko, Nataliia Teteriuk
hCoV-19/Belgium/UZA-UA-CV8359851535/2022	EPI_ISL_10068741	2022-02-13	Platform BIS UZA/UAntwerpen	Labo Klinische Biologie, UZA	Jasmine Coppens, Marie Le Mercier, Kathleen Holemans, Ines Verbesselt, Silke Liers, Basil Britto Xavier, Christine Lammens, Veerle Matheeussen, Herman Goossens
hCoV-19/Switzerland/BE-IFIK-6898-2158/2022	EPI_ISL_10695234	2022-02-21	Institute for Infectious Diseases	Institute for Infectious Diseases, University of Bern	Stefan Neuenschwander, Christian Baumann, Miguel A Terrazos Miani, Sonja Gempeler, Loïc Borcard, Nicole Liechti, Cora Sägesser, Pascal Bittel, Peter Keller, Franziska Suter-Riniker, Stephen L Leib, Alban Ramette
hCoV-19/England/MILK-373955A/2022	EPI_ISL_10242579	2022-02-17	Lighthouse Lab in Milton Keynes	Wellcome Sanger Institute for the COVID-19 Genomics UK (COG-UK) Consortium	The Lighthouse Lab in Milton Keynes and Alex Alderton, Roberto Amato, Jeffrey Barrett, Sonia Goncalves, Ewan Harrison, David K. Jackson, Ian Johnston, Dominic Kwiatkowski, Cordelia Langford, John Sillitoe on behalf of the Wellcome Sanger Institute COVID-19 Surveillance Team
hCoV-19/India/MH-ICMR-NIV-INSACOG-NIVHRV22/21/2022	EPI_ISL_9973093	2022-02-05	ICMR-National Institute of Virology - INSACOG	NIV Influenza	Dr. Varsha Potdar and NIC Team
hCoV-19/India/MH-ICMR-NIV-INSACOG-NIVSARI/22/161/2022	EPI_ISL_9973095	2022-02-04	ICMR-National Institute of Virology - INSACOG	NIV Influenza	Dr. Varsha Potdar and NIC Team
hCoV-19/Australia/VIC43397/2022	EPI_ISL_10565840	2022-02-14	Microbiological Diagnostic Unit - Public Health Laboratory (MDU-PHL), The Peter Doherty Institute for Infection and Immunity	Microbiological Diagnostic Unit - Public Health Laboratory (MDU-PHL), The Peter Doherty Institute for Infection and Immunity	Seemann, T., Horan, K., Sherry, N.L.
hCoV-19/Scotland/QEUH-372707C/2022	EPI_ISL_10245874	2022-02-15	Lighthouse Lab in Glasgow	Wellcome Sanger Institute for the COVID-19 Genomics UK (COG-UK) Consortium	Harper VanSteenhouse, Yumi Kasai, David Gray, Carol Clugston, Anna Dominiczak and Alex Alderton, Roberto Amato, Jeffrey Barrett, Sonia Goncalves, Ewan Harrison, David K. Jackson, Ian Johnston, Dominic Kwiatkowski, Cordelia Langford, John Sillitoe on behalf of the Wellcome Sanger Institute COVID-19 Surveillance Team
hCoV-19/Scotland/QEUH-3726D0D/2022	EPI_ISL_10245983	2022-02-15	Lighthouse Lab in Glasgow	Wellcome Sanger Institute for the COVID-19 Genomics UK (COG-UK) Consortium	Harper VanSteenhouse, Yumi Kasai, David Gray, Carol Clugston, Anna Dominiczak and Alex Alderton, Roberto Amato, Jeffrey Barrett, Sonia Goncalves, Ewan Harrison, David K. Jackson, Ian Johnston, Dominic Kwiatkowski, Cordelia Langford, John Sillitoe on behalf of the Wellcome Sanger Institute COVID-19 Surveillance Team
hCoV-19/Scotland/QEUH-3726D67/2022	EPI_ISL_10245955	2022-02-15	Lighthouse Lab in Glasgow	Wellcome Sanger Institute for the COVID-19 Genomics UK (COG-UK) Consortium	Harper VanSteenhouse, Yumi Kasai, David Gray, Carol Clugston, Anna Dominiczak and Alex Alderton, Roberto Amato, Jeffrey Barrett, Sonia Goncalves, Ewan Harrison, David K. Jackson, Ian Johnston, Dominic Kwiatkowski, Cordelia Langford, John Sillitoe on behalf of the Wellcome Sanger Institute COVID-19 Surveillance Team
hCoV-19/SouthAfrica/NICD-N33403/2021	EPI_ISL_9963123	2021-12-25	AMPATH	National Institute for Communicable Diseases of the National Health Laboratory Service	Amoako DG, Everatt J, Kekana D, Scheepers C, Mohale T, Ntuli N, Mahlangu B, Mnguni A, Ismail A, Bhiman JN, Wolter N
hCoV-19/Scotland/QEUH-371A5F5/2022	EPI_ISL_10246070	2022-02-15	Lighthouse Lab in Glasgow	Wellcome Sanger Institute for the COVID-19 Genomics UK (COG-UK) Consortium	Harper VanSteenhouse, Yumi Kasai, David Gray, Carol Clugston, Anna Dominiczak and Alex Alderton, Roberto Amato, Jeffrey Barrett, Sonia Goncalves, Ewan Harrison, David K. Jackson, Ian Johnston, Dominic Kwiatkowski, Cordelia Langford, John Sillitoe on behalf of the Wellcome Sanger Institute COVID-19 Surveillance Team
hCoV-19/England/MILK-36A8A76/2022	EPI_ISL_10054547	2022-02-11	Lighthouse Lab in Milton Keynes	Wellcome Sanger Institute for the COVID-19 Genomics UK (COG-UK) Consortium	The Lighthouse Lab in Milton Keynes and Alex Alderton, Roberto Amato, Jeffrey Barrett, Sonia Goncalves, Ewan Harrison, David K. Jackson, Ian Johnston, Dominic Kwiatkowski, Cordelia Langford, John Sillitoe on behalf of the Wellcome Sanger Institute COVID-19 Surveillance Team
hCoV-19/SouthAfrica/NICD-N33349/2021	EPI_ISL_9963089	2021-12-03	AMPATH	National Institute for Communicable Diseases of the National Health Laboratory Service	Amoako DG, Everatt J, Kekana D, Scheepers C, Mohale T, Ntuli N, Mahlangu B, Mnguni A, Ismail A, Bhiman JN, Wolter N
hCoV-19/Norway/6352/2022	EPI_ISL_10362732	2022-02-01	Department of Medical Microbiology, St. Olavs hospital	Norwegian Institute of Public Health, Department of Virology	Kathrine Stene-Johansen, Kamilla Heddeland Instefjord, Hilde Elshaug, Garcia Llorente Ignacio, Jon Bråte, Engebretsen Serina Beate, Pedersen Benedikte Nevjen, Line Victoria Moen, Hilde Nordby Falkenhaug, Debech Nadia, Atiya R Ali, Marie Paulsen Madsen, Rasmus Riis Kopperud, Hilde Vollan, Karoline Bragstad, Olav Hungnes
hCoV-19/England/MILK-369E590/2022	EPI_ISL_10053274	2022-02-12	Lighthouse Lab in Milton Keynes	Wellcome Sanger Institute for the COVID-19 Genomics UK (COG-UK) Consortium	The Lighthouse Lab in Milton Keynes and Alex Alderton, Roberto Amato, Jeffrey Barrett, Sonia Goncalves, Ewan Harrison, David K. Jackson, Ian Johnston, Dominic Kwiatkowski, Cordelia Langford, John Sillitoe on behalf of the Wellcome Sanger Institute COVID-19 Surveillance Team
hCoV-19/India/BR-IGIB-SAMP_PTN_60154895/2021	EPI_ISL_10250985	2021-12-25	INSACOG at CSIR Institute of Genomics and Integrative Biology	INSACOG at CSIR Institute of Genomics and Integrative Biology	INSACOG
hCoV-19/India/BR-IGIB-50024878/2021	EPI_ISL_10250982	2021-12-26	INSACOG at CSIR Institute of Genomics and Integrative Biology	INSACOG at CSIR Institute of Genomics and Integrative Biology	INSACOG
hCoV-19/India/BR-IGIB-SAMP_PTN_60590571/2021	EPI_ISL_10250992	2021-12-28	INSACOG at CSIR Institute of Genomics and Integrative Biology	INSACOG at CSIR Institute of Genomics and Integrative Biology	INSACOG
hCoV-19/India/BR-IGIB-49492344/2021	EPI_ISL_10250995	2021-12-21	INSACOG at CSIR Institute of Genomics and Integrative Biology	INSACOG at CSIR Institute of Genomics and Integrative Biology	INSACOG
hCoV-19/Poland/WSSEGDA-963/2022	EPI_ISL_10255728	2022-02-16	Laboratorium Diagnostyki Medycznej	Wojewódzka Stacja Sanitarno-Epidemiologiczna w Gdańsku	Gabriela Rutkowska,Barbara Skórczewska,Karolina Smarzyńska
hCoV-19/SouthAfrica/NICD-N28985/2021	EPI_ISL_9962689	2021-12-15	AMPATH	National Institute for Communicable Diseases of the National Health Laboratory Service	Amoako DG, Everatt J, Kekana D, Scheepers C, Mohale T, Ntuli N, Mahlangu B, Mnguni A, Ismail A, Bhiman JN, Wolter N
hCoV-19/SouthAfrica/NICD-N28981/2021	EPI_ISL_9962685	2021-12-15	AMPATH	National Institute for Communicable Diseases of the National Health Laboratory Service	Amoako DG, Everatt J, Kekana D, Scheepers C, Mohale T, Ntuli N, Mahlangu B, Mnguni A, Ismail A, Bhiman JN, Wolter N
hCoV-19/Wales/PHWC-PED3Y9/2022	EPI_ISL_10259231	2022-01-31	Originating lab: Wales Specialist Virology Centre Sequencing lab: Pathogen Genomics Unit	Public Health Wales Microbiology Cardiff Wales Specialist Virology Centre	Catherine Moore, Johnathan Evans, Laura Gifford, Malorie Perry, Simon Cottrell, Angela Marchbank, Alec Birchley, Alexander Adams, Amy Gaskin, Bree Gatica-Wilcox, Jason Coombes, Joel Southgate, Lauren Gilbert, Lee Graham, Nicole Pacchiarini, Sara Kumziene-Summerhayes, Sarah Taylor, Sophie Jones, Sara Rey, Matthew Bull, Joanne Watkins, Sally Corden, Tom Connor
hCoV-19/SouthAfrica/NICD-N29340/2021	EPI_ISL_9962723	2021-12-29	ROB FERREIRA LABORATORY	National Institute for Communicable Diseases of the National Health Laboratory Service	Amoako DG, Everatt J, Kekana D, Scheepers C, Mohale T, Ntuli N, Mahlangu B, Mnguni A, Ismail A, Bhiman JN, Wolter N
hCoV-19/SouthAfrica/NICD-N30292/2021	EPI_ISL_9962715	2021-12-23	HELEN JOSEPH LABORATORY	National Institute for Communicable Diseases of the National Health Laboratory Service	Amoako DG, Everatt J, Kekana D, Scheepers C, Mohale T, Ntuli N, Mahlangu B, Mnguni A, Ismail A, Bhiman JN, Wolter N
hCoV-19/Poland/PZH-UMB-15980/2022	EPI_ISL_10254740	2022-02-07	Regionalne Centrum Krwiodawstwa i Krwiolecznictwa w Białymstoku	1. Academic Center for Pathomorphological and Genetic-Molecular Diagnostics ltd, Bialystok, Poland 2. National Institute of Public Health - National Institute of Hygiene, Warsaw, Poland	Radosław Charkiewicz, Jacek Nikliński, Przemysław Biecek. Joanna Reszeć, Piotr Majewski, Anetta Sulewska, Piotr Karabowicz, Joanna Kiśluk, Janusz Dzięcioł, Konrad Raczkowski, Katarzyna Zacharczuk, Magdalena Nowakowska, Małgorzata Sadkowska-Todys, Tomasz Wołkowicz
hCoV-19/England/NORT-YB6N3P/2022	EPI_ISL_9848322	2022	Northumbria University / South Tees Hospitals NHS Foundation Trust / North Cumbria Integrated Care NHS Foundation Trust / North Tees and Hartlepool NHS Foundation Trust / Newcastle Hospitals NHS Foundation Trust	COVID-19 Genomics UK (COG-UK) Consortium	Darren L Smith,Andrew Nelson,Matthew Bashton,Greg R Young,Joshua Loh,John Allan,Mohammad A Tariq,Giles S Holt,Gary Black,Wen C Yew,Lynn Dover,Paul Baker,Steve Liggett,Sarah Essex,Jane Greenaway,Debra Padgett,Clive Graham,Garren Scott,Edward Barton,Emma Swindells,Brendan Payne,Jennifer Collins,Yusri Taha,Gary Eltringham
hCoV-19/England/MILK-3696431/2022	EPI_ISL_10051375	2022-02-12	Lighthouse Lab in Milton Keynes	Wellcome Sanger Institute for the COVID-19 Genomics UK (COG-UK) Consortium	The Lighthouse Lab in Milton Keynes and Alex Alderton, Roberto Amato, Jeffrey Barrett, Sonia Goncalves, Ewan Harrison, David K. Jackson, Ian Johnston, Dominic Kwiatkowski, Cordelia Langford, John Sillitoe on behalf of the Wellcome Sanger Institute COVID-19 Surveillance Team
hCoV-19/France/GES-HUS2202070765/2022	EPI_ISL_9849154	2022-02-07	Institut de Virologie du CHU de Strasbourg	Institut de Virologie du CHU de Strasbourg	Fafi-Kremer Samira, Gallais Floriane, Gantner Pierre, Laugel Elodie, Solis Morgane, Velay Aurélie, Wendling Marie-Josée
hCoV-19/France/GES-HUS2202040615/2022	EPI_ISL_9848220	2022-02-04	Institut de Virologie du CHU de Strasbourg	Institut de Virologie du CHU de Strasbourg	Fafi-Kremer Samira, Gallais Floriane, Gantner Pierre, Laugel Elodie, Solis Morgane, Velay Aurélie, Wendling Marie-Josée
hCoV-19/Wales/PHWC-PER36Y/2022	EPI_ISL_10264569	2022-02-01	Originating lab: Wales Specialist Virology Centre Sequencing lab: Pathogen Genomics Unit	Public Health Wales Microbiology Cardiff Wales Specialist Virology Centre	Catherine Moore, Johnathan Evans, Laura Gifford, Malorie Perry, Simon Cottrell, Angela Marchbank, Alec Birchley, Alexander Adams, Amy Gaskin, Bree Gatica-Wilcox, Jason Coombes, Joel Southgate, Lauren Gilbert, Lee Graham, Nicole Pacchiarini, Sara Kumziene-Summerhayes, Sarah Taylor, Sophie Jones, Sara Rey, Matthew Bull, Joanne Watkins, Sally Corden, Tom Connor
hCoV-19/Denmark/DCGC-362114/2022	EPI_ISL_9854919	2022-02-06	Department of Bacteria, Parasites and Fungi, Statens Serum Institut, Copenhagen, Denmark	Statens Serum Institut Bioinformatics and Microbial Genomics	Danish Covid-19 Genome Consortium
hCoV-19/Wales/PHWC-PERRI8/2022	EPI_ISL_10265334	2022-01-30	Originating lab: Wales Specialist Virology Centre Sequencing lab: Pathogen Genomics Unit	Public Health Wales Microbiology Cardiff Wales Specialist Virology Centre	Catherine Moore, Johnathan Evans, Laura Gifford, Malorie Perry, Simon Cottrell, Angela Marchbank, Alec Birchley, Alexander Adams, Amy Gaskin, Bree Gatica-Wilcox, Jason Coombes, Joel Southgate, Lauren Gilbert, Lee Graham, Nicole Pacchiarini, Sara Kumziene-Summerhayes, Sarah Taylor, Sophie Jones, Sara Rey, Matthew Bull, Joanne Watkins, Sally Corden, Tom Connor
hCoV-19/Wales/PHWC-PERIOY/2022	EPI_ISL_10265120	2022-02-01	Originating lab: Wales Specialist Virology Centre Sequencing lab: Pathogen Genomics Unit	Public Health Wales Microbiology Cardiff Wales Specialist Virology Centre	Catherine Moore, Johnathan Evans, Laura Gifford, Malorie Perry, Simon Cottrell, Angela Marchbank, Alec Birchley, Alexander Adams, Amy Gaskin, Bree Gatica-Wilcox, Jason Coombes, Joel Southgate, Lauren Gilbert, Lee Graham, Nicole Pacchiarini, Sara Kumziene-Summerhayes, Sarah Taylor, Sophie Jones, Sara Rey, Matthew Bull, Joanne Watkins, Sally Corden, Tom Connor
hCoV-19/Wales/PHWC-PERNKY/2022	EPI_ISL_10265227	2022-02-01	Originating lab: Wales Specialist Virology Centre Sequencing lab: Pathogen Genomics Unit	Public Health Wales Microbiology Cardiff Wales Specialist Virology Centre	Catherine Moore, Johnathan Evans, Laura Gifford, Malorie Perry, Simon Cottrell, Angela Marchbank, Alec Birchley, Alexander Adams, Amy Gaskin, Bree Gatica-Wilcox, Jason Coombes, Joel Southgate, Lauren Gilbert, Lee Graham, Nicole Pacchiarini, Sara Kumziene-Summerhayes, Sarah Taylor, Sophie Jones, Sara Rey, Matthew Bull, Joanne Watkins, Sally Corden, Tom Connor
hCoV-19/Wales/PHWC-PERNFK/2022	EPI_ISL_10265223	2022-01-30	Originating lab: Wales Specialist Virology Centre Sequencing lab: Pathogen Genomics Unit	Public Health Wales Microbiology Cardiff Wales Specialist Virology Centre	Catherine Moore, Johnathan Evans, Laura Gifford, Malorie Perry, Simon Cottrell, Angela Marchbank, Alec Birchley, Alexander Adams, Amy Gaskin, Bree Gatica-Wilcox, Jason Coombes, Joel Southgate, Lauren Gilbert, Lee Graham, Nicole Pacchiarini, Sara Kumziene-Summerhayes, Sarah Taylor, Sophie Jones, Sara Rey, Matthew Bull, Joanne Watkins, Sally Corden, Tom Connor
hCoV-19/England/MILK-36768E0/2022	EPI_ISL_10057097	2022-02-11	Lighthouse Lab in Milton Keynes	Wellcome Sanger Institute for the COVID-19 Genomics UK (COG-UK) Consortium	The Lighthouse Lab in Milton Keynes and Alex Alderton, Roberto Amato, Jeffrey Barrett, Sonia Goncalves, Ewan Harrison, David K. Jackson, Ian Johnston, Dominic Kwiatkowski, Cordelia Langford, John Sillitoe on behalf of the Wellcome Sanger Institute COVID-19 Surveillance Team
hCoV-19/India/TG-GMCH-ICMR-INSACOG-C-344399/2022	EPI_ISL_10045304	2022-02-07	Gandhi Medical College and Hospital (GMCH), Secunderabad	NIV Influenza	Dr.K.Nagamani, Dr.Sunitha Pakalapaty, Dr.G.Sushma Rajya Lakshmi, D.R.Manisha Rani
hCoV-19/England/LSPA-360ED66/2022	EPI_ISL_9864716	2022-02-07	Rosalind Franklin Laboratory	Wellcome Sanger Institute for the COVID-19 Genomics UK (COG-UK) Consortium	Donald Fraser, Suki Lee, Rob Howes, The Rosalind Franklin Laboratory and Alex Alderton, Roberto Amato, Jeffrey Barrett, Sonia Goncalves, Ewan Harrison, David K. Jackson, Ian Johnston, Dominic Kwiatkowski, Cordelia Langford, John Sillitoe on behalf of the Wellcome Sanger Institute COVID-19 Surveillance Team
hCoV-19/England/LSPA-35FCB26/2022	EPI_ISL_9867376	2022-02-04	Rosalind Franklin Laboratory	Wellcome Sanger Institute for the COVID-19 Genomics UK (COG-UK) Consortium	Donald Fraser, Suki Lee, Rob Howes, The Rosalind Franklin Laboratory and Alex Alderton, Roberto Amato, Jeffrey Barrett, Sonia Goncalves, Ewan Harrison, David K. Jackson, Ian Johnston, Dominic Kwiatkowski, Cordelia Langford, John Sillitoe on behalf of the Wellcome Sanger Institute COVID-19 Surveillance Team
hCoV-19/England/MILK-3605619/2022	EPI_ISL_9865883	2022-02-07	Lighthouse Lab in Milton Keynes	Wellcome Sanger Institute for the COVID-19 Genomics UK (COG-UK) Consortium	The Lighthouse Lab in Milton Keynes and Alex Alderton, Roberto Amato, Jeffrey Barrett, Sonia Goncalves, Ewan Harrison, David K. Jackson, Ian Johnston, Dominic Kwiatkowski, Cordelia Langford, John Sillitoe on behalf of the Wellcome Sanger Institute COVID-19 Surveillance Team
hCoV-19/Bangladesh/BCSIR-BSMMU-34/2022	EPI_ISL_10707346	2022-01-27	Department of Virology	Genomic Research Lab, BCSIR	Md. Murshed Hasan Sarkar, Md. Ahasan Habib, Shahina Akter, Tanjina Akhter Banu, Barna Goswami, Iffat Jahan, Sanjana Fatema Chowdhury, Showti Raheel Naser, Mohammad Mohi Uddin, Md. Kamrul Islam, Mohammad Samir Uzzaman, Eshrar Osman, Md. Sharfuddin Ahmed, Mohammed Atiqur Rahman, Afzalun Nessa, Md. Hossain Rahman, Md. Aftab Ali Shaikh, Md. Salim Khan
hCoV-19/Wales/PHWC-PEGYBO/2022	EPI_ISL_10264361	2022-02-01	Originating lab: Wales Specialist Virology Centre Sequencing lab: Pathogen Genomics Unit	Public Health Wales Microbiology Cardiff Wales Specialist Virology Centre	Catherine Moore, Johnathan Evans, Laura Gifford, Malorie Perry, Simon Cottrell, Angela Marchbank, Alec Birchley, Alexander Adams, Amy Gaskin, Bree Gatica-Wilcox, Jason Coombes, Joel Southgate, Lauren Gilbert, Lee Graham, Nicole Pacchiarini, Sara Kumziene-Summerhayes, Sarah Taylor, Sophie Jones, Sara Rey, Matthew Bull, Joanne Watkins, Sally Corden, Tom Connor
hCoV-19/Wales/PHWC-PEGST3/2022	EPI_ISL_10264232	2022-01-27	Originating lab: Wales Specialist Virology Centre Sequencing lab: Pathogen Genomics Unit	Public Health Wales Microbiology Cardiff Wales Specialist Virology Centre	Catherine Moore, Johnathan Evans, Laura Gifford, Malorie Perry, Simon Cottrell, Angela Marchbank, Alec Birchley, Alexander Adams, Amy Gaskin, Bree Gatica-Wilcox, Jason Coombes, Joel Southgate, Lauren Gilbert, Lee Graham, Nicole Pacchiarini, Sara Kumziene-Summerhayes, Sarah Taylor, Sophie Jones, Sara Rey, Matthew Bull, Joanne Watkins, Sally Corden, Tom Connor
hCoV-19/Wales/PHWC-PEGS1Z/2022	EPI_ISL_10264214	2022-01-27	Originating lab: Wales Specialist Virology Centre Sequencing lab: Pathogen Genomics Unit	Public Health Wales Microbiology Cardiff Wales Specialist Virology Centre	Catherine Moore, Johnathan Evans, Laura Gifford, Malorie Perry, Simon Cottrell, Angela Marchbank, Alec Birchley, Alexander Adams, Amy Gaskin, Bree Gatica-Wilcox, Jason Coombes, Joel Southgate, Lauren Gilbert, Lee Graham, Nicole Pacchiarini, Sara Kumziene-Summerhayes, Sarah Taylor, Sophie Jones, Sara Rey, Matthew Bull, Joanne Watkins, Sally Corden, Tom Connor
hCoV-19/Wales/PHWC-PEGJYJ/2022	EPI_ISL_10263948	2022-01-31	Originating lab: Wales Specialist Virology Centre Sequencing lab: Pathogen Genomics Unit	Public Health Wales Microbiology Cardiff Wales Specialist Virology Centre	Catherine Moore, Johnathan Evans, Laura Gifford, Malorie Perry, Simon Cottrell, Angela Marchbank, Alec Birchley, Alexander Adams, Amy Gaskin, Bree Gatica-Wilcox, Jason Coombes, Joel Southgate, Lauren Gilbert, Lee Graham, Nicole Pacchiarini, Sara Kumziene-Summerhayes, Sarah Taylor, Sophie Jones, Sara Rey, Matthew Bull, Joanne Watkins, Sally Corden, Tom Connor
hCoV-19/England/NEWC-35EC38B/2022	EPI_ISL_9869074	2022-02-08	Integrated Covid Hub North East	Wellcome Sanger Institute for the COVID-19 Genomics UK (COG-UK) Consortium	Integrated Covid Hub North East and Alex Alderton, Roberto Amato, Jeffrey Barrett, Sonia Goncalves, Ewan Harrison, David K. Jackson, Ian Johnston, Dominic Kwiatkowski, Cordelia Langford, John Sillitoe on behalf of the Wellcome Sanger Institute COVID-19 Surveillance Team
hCoV-19/England/NEWC-368D682/2022	EPI_ISL_10053082	2022-02-12	Integrated Covid Hub North East	Wellcome Sanger Institute for the COVID-19 Genomics UK (COG-UK) Consortium	Integrated Covid Hub North East and Alex Alderton, Roberto Amato, Jeffrey Barrett, Sonia Goncalves, Ewan Harrison, David K. Jackson, Ian Johnston, Dominic Kwiatkowski, Cordelia Langford, John Sillitoe on behalf of the Wellcome Sanger Institute COVID-19 Surveillance Team
hCoV-19/England/LSPA-35F7ED7/2022	EPI_ISL_9870914	2022-02-03	Rosalind Franklin Laboratory	Wellcome Sanger Institute for the COVID-19 Genomics UK (COG-UK) Consortium	Donald Fraser, Suki Lee, Rob Howes, The Rosalind Franklin Laboratory and Alex Alderton, Roberto Amato, Jeffrey Barrett, Sonia Goncalves, Ewan Harrison, David K. Jackson, Ian Johnston, Dominic Kwiatkowski, Cordelia Langford, John Sillitoe on behalf of the Wellcome Sanger Institute COVID-19 Surveillance Team
hCoV-19/England/ALDP-35DEED6/2022	EPI_ISL_9870609	2022-02-06	Lighthouse Lab in Alderley Park	Wellcome Sanger Institute for the COVID-19 Genomics UK (COG-UK) Consortium	Jacquelyn Wynn, Mairead Hyland, The Lighthouse Lab in Alderley Park and Alex Alderton, Roberto Amato, Jeffrey Barrett, Sonia Goncalves, Ewan Harrison, David K. Jackson, Ian Johnston, Dominic Kwiatkowski, Cordelia Langford, John Sillitoe on behalf of the Wellcome Sanger Institute COVID-19 Surveillance Team
hCoV-19/England/MILK-36A2E52/2022	EPI_ISL_10051845	2022-02-11	Lighthouse Lab in Milton Keynes	Wellcome Sanger Institute for the COVID-19 Genomics UK (COG-UK) Consortium	The Lighthouse Lab in Milton Keynes and Alex Alderton, Roberto Amato, Jeffrey Barrett, Sonia Goncalves, Ewan Harrison, David K. Jackson, Ian Johnston, Dominic Kwiatkowski, Cordelia Langford, John Sillitoe on behalf of the Wellcome Sanger Institute COVID-19 Surveillance Team
hCoV-19/England/LSPA-35E3876/2022	EPI_ISL_9872368	2022-02-02	Rosalind Franklin Laboratory	Wellcome Sanger Institute for the COVID-19 Genomics UK (COG-UK) Consortium	Donald Fraser, Suki Lee, Rob Howes, The Rosalind Franklin Laboratory and Alex Alderton, Roberto Amato, Jeffrey Barrett, Sonia Goncalves, Ewan Harrison, David K. Jackson, Ian Johnston, Dominic Kwiatkowski, Cordelia Langford, John Sillitoe on behalf of the Wellcome Sanger Institute COVID-19 Surveillance Team
hCoV-19/Thailand/NIC_BKK_SEQ531/2022	EPI_ISL_9874502	2022-01-03	Piyavate Hospital	National Institute of Health, Department of Medical Sciences, Ministry of Public Health, Thailand	Pilailuk Okada; Siripaporn Phuygun; Nuttida Thongpramul; Pakorn Piromtong; Natchaya Khiadsang; Thanutsapa Thanadachakul; Sirikanda Wimol; Suratchana Mitrat; Sunthareeya Waicharoen; Archawin Rojanawiwat
hCoV-19/SouthAfrica/NCV529/2022	EPI_ISL_9877974	2022-01-24	National Health Laboratory Services, Virology	National Health Laboratory Services, Virology	Kathleen Subramoney, Nkhensani Mtileni, Avani Bharuthram, Ashlyn S. C. Davis, Florette K. Treurnicht
hCoV-19/USA/IL-CDC-LC0534884/2022	EPI_ISL_10268543	2022-02-05	Laboratory Corporation of America	Centers for Disease Control and Prevention Division of Viral Diseases, Pathogen Discovery	Dakota Howard,Dhwani Batra,Peter Cook,Jason Caravas,Benjamin Rambo-Martin,Scott Sammons,Yvette Unoarumhi,Matthew Schmerer,Kristine Lacek,Tymeckia Kendall,Victoria Caban Figueroa,Shatavia Morrison,Christopher Gulvick,Minoo Agarwal,Eyad Almasri,Debbie Boles,Ayla Burns,Nuthawin Charoensri,Oren Cohen,Susan Countryman,Mary Cristobal,Bobbi Croy,Suzanne Dale,Hrushikesh Deshmukh,Amanda Douglas,Vincent Drouillon,Marcia Eisenberg,Howard Engler,Rama Ghatti,Prashant Gupta,Susan Hicks,Jake Humphrey,Lax Iyer,Lisa Pfefferle,Manoj Jain,Matthew Robinson,Mohan Kolli,Brian Krueger,Tim Kuphal,Stanley Letovsky,Michael Levandoski,Craig Lukasik,Jonathan Meltzer,Brian Norvell,Mindy Nye,Scott Parker,Christos Petropoulos,John Pruitt,Steven Ragan,Scott Ryan,Mike Sapeta,Jana Schroth,Suresh Selvaraju,Goran Stevovic,Amanda Suchanek,Andrea Throop,Lyndon Tilson,Thomas Urban,Joe Voshell,Kimberly Wagner,Jonathan Williams,Mary Williamson,Qian Zeng,Tricia Zwiefelhofer,Clinton Paden,Duncan MacCannell
hCoV-19/England/MILK-3596C67/2022	EPI_ISL_9874774	2022-02-05	Lighthouse Lab in Milton Keynes	Wellcome Sanger Institute for the COVID-19 Genomics UK (COG-UK) Consortium	The Lighthouse Lab in Milton Keynes and Alex Alderton, Roberto Amato, Jeffrey Barrett, Sonia Goncalves, Ewan Harrison, David K. Jackson, Ian Johnston, Dominic Kwiatkowski, Cordelia Langford, John Sillitoe on behalf of the Wellcome Sanger Institute COVID-19 Surveillance Team
hCoV-19/Poland/22SNR1230_wsserze/2022	EPI_ISL_9876165	2022-01-27	WSSE Lublin Laboratorium	Wojewodzka Stacja Sanitarno-Epidemiologiczna w Rzeszowie, Laboratorium Diagnostyki Medycznej	Marzena Baranowska, Katarzyna Wilk, Karolina Ostrowska, Anna Nowakowska
hCoV-19/Poland/22SNR1141_wsserze/2022	EPI_ISL_9875833	2022-01-27	Laboratorium Diagnostyczne Centrum Medyczne LuxMed	Wojewodzka Stacja Sanitarno-Epidemiologiczna w Rzeszowie, Laboratorium Diagnostyki Medycznej	Marzena Baranowska, Katarzyna Wilk, Karolina Ostrowska, Anna Nowakowska
hCoV-19/Poland/22SNR1201_wsserze/2022	EPI_ISL_9876080	2022-01-28	Laboratorium Diagnostyczne Centrum Medyczne LuxMed	Wojewodzka Stacja Sanitarno-Epidemiologiczna w Rzeszowie, Laboratorium Diagnostyki Medycznej	Marzena Baranowska, Katarzyna Wilk, Karolina Ostrowska, Anna Nowakowska
hCoV-19/Poland/22SNR1211_wsserze/2022	EPI_ISL_9876098	2022-01-29	Laboratorium Genetyczne Alab Plus	Wojewodzka Stacja Sanitarno-Epidemiologiczna w Rzeszowie, Laboratorium Diagnostyki Medycznej	Marzena Baranowska, Katarzyna Wilk, Karolina Ostrowska, Anna Nowakowska
hCoV-19/Poland/22SNR1207_wsserze/2022	EPI_ISL_9876091	2022-01-30	Laboratorium Diagnostyczne Centrum Medyczne LuxMed	Wojewodzka Stacja Sanitarno-Epidemiologiczna w Rzeszowie, Laboratorium Diagnostyki Medycznej	Marzena Baranowska, Katarzyna Wilk, Karolina Ostrowska, Anna Nowakowska
hCoV-19/Poland/22SNR1167_wsserze/2022	EPI_ISL_9876004	2022-01-28	MakLab Laboratorium Diagnostyczne	Wojewodzka Stacja Sanitarno-Epidemiologiczna w Rzeszowie, Laboratorium Diagnostyki Medycznej	Marzena Baranowska, Katarzyna Wilk, Karolina Ostrowska, Anna Nowakowska
hCoV-19/Poland/22SNR1222_wsserze/2022	EPI_ISL_9876135	2022-01-30	Laboratorium Diagnostyczne Centrum Medyczne LuxMed	Wojewodzka Stacja Sanitarno-Epidemiologiczna w Rzeszowie, Laboratorium Diagnostyki Medycznej	Marzena Baranowska, Katarzyna Wilk, Karolina Ostrowska, Anna Nowakowska
hCoV-19/Poland/22SNR1170_wsserze/2022	EPI_ISL_9876010	2022-01-27	MakLab Laboratorium Diagnostyczne	Wojewodzka Stacja Sanitarno-Epidemiologiczna w Rzeszowie, Laboratorium Diagnostyki Medycznej	Marzena Baranowska, Katarzyna Wilk, Karolina Ostrowska, Anna Nowakowska
hCoV-19/Poland/22SNR1154_wsserze/2022	EPI_ISL_9875963	2022-01-27	Laboratorium Diagnostyczne Centrum Medyczne LuxMed	Wojewodzka Stacja Sanitarno-Epidemiologiczna w Rzeszowie, Laboratorium Diagnostyki Medycznej	Marzena Baranowska, Katarzyna Wilk, Karolina Ostrowska, Anna Nowakowska
hCoV-19/Poland/22SNR1147_wsserze/2022	EPI_ISL_9875852	2022-01-27	Laboratorium Diagnostyczne Centrum Medyczne LuxMed	Wojewodzka Stacja Sanitarno-Epidemiologiczna w Rzeszowie, Laboratorium Diagnostyki Medycznej	Marzena Baranowska, Katarzyna Wilk, Karolina Ostrowska, Anna Nowakowska
hCoV-19/Poland/22SNR1162_wsserze/2022	EPI_ISL_9875988	2022-01-28	MakLab Laboratorium Diagnostyczne	Wojewodzka Stacja Sanitarno-Epidemiologiczna w Rzeszowie, Laboratorium Diagnostyki Medycznej	Marzena Baranowska, Katarzyna Wilk, Karolina Ostrowska, Anna Nowakowska
hCoV-19/Poland/22SNR1157_wsserze/2022	EPI_ISL_9875973	2022-01-28	Laboratorium Diagnostyczne Centrum Medyczne LuxMed	Wojewodzka Stacja Sanitarno-Epidemiologiczna w Rzeszowie, Laboratorium Diagnostyki Medycznej	Marzena Baranowska, Katarzyna Wilk, Karolina Ostrowska, Anna Nowakowska
hCoV-19/Poland/22SNR1215_wsserze/2022	EPI_ISL_9876113	2022-01-30	Laboratorium Diagnostyczne Centrum Medyczne LuxMed	Wojewodzka Stacja Sanitarno-Epidemiologiczna w Rzeszowie, Laboratorium Diagnostyki Medycznej	Marzena Baranowska, Katarzyna Wilk, Karolina Ostrowska, Anna Nowakowska
hCoV-19/Poland/22SNR1217_wsserze/2022	EPI_ISL_9876119	2022-01-29	Laboratorium INNGEN	Wojewodzka Stacja Sanitarno-Epidemiologiczna w Rzeszowie, Laboratorium Diagnostyki Medycznej	Marzena Baranowska, Katarzyna Wilk, Karolina Ostrowska, Anna Nowakowska
hCoV-19/Poland/22SNR1880_wsserze/2022	EPI_ISL_10707475	2022-02-17	WSSE Lublin Laboratorium	Wojewodzka Stacja Sanitarno-Epidemiologiczna w Rzeszowie, Laboratorium Diagnostyki Medycznej	Marzena Baranowska, Katarzyna Wilk, Karolina Ostrowska, Anna Nowakowska
hCoV-19/Poland/22SNR1836_wsserze/2022	EPI_ISL_10707431	2022-02-08	Laboratorium Diagnostyczne Centrum Medyczne LuxMed	Wojewodzka Stacja Sanitarno-Epidemiologiczna w Rzeszowie, Laboratorium Diagnostyki Medycznej	Marzena Baranowska, Katarzyna Wilk, Karolina Ostrowska, Anna Nowakowska
hCoV-19/Poland/22SNR1897_wsserze/2022	EPI_ISL_10707492	2022-02-18	Laboratorium Diagnostyczne Centrum Medyczne LuxMed	Wojewodzka Stacja Sanitarno-Epidemiologiczna w Rzeszowie, Laboratorium Diagnostyki Medycznej	Marzena Baranowska, Katarzyna Wilk, Karolina Ostrowska, Anna Nowakowska
hCoV-19/Germany/BE-ChVir-LB-220225-8586/2022	EPI_ISL_10707805	2022-02-17	Labor Berlin Charité Vivantes GmbH / Institut für Virologie	Charité Universitätsmedizin Berlin, Institut für Virologie/Labor Berlin	Peter Menzel, Christine Stephan, Rolf Schwarzer, Victor M Corman, Barbara Mühlemann, Terry Jones, Christian Drosten
hCoV-19/Germany/BE-ChVir-LB-220225-6280/2022	EPI_ISL_10707809	2022-02-17	Labor Berlin Charité Vivantes GmbH / Institut für Virologie	Charité Universitätsmedizin Berlin, Institut für Virologie/Labor Berlin	Peter Menzel, Christine Stephan, Rolf Schwarzer, Victor M Corman, Barbara Mühlemann, Terry Jones, Christian Drosten
hCoV-19/Poland/PZH-GUM-12731/2022	EPI_ISL_10719979	2022-02-04	Niepubliczny Zakład Opieki Zdrowotnej Pracownia Genetyki Nowotworów	1. Tricity SARS-CoV-2 sequencing consortium: University of Gdansk, Medical University of Gdansk, Vaxican Ltd., Invicta Ltd. 2. National Institute of Public Health - National Institute of Hygiene, Warsaw, Poland	Maciej Kosinski, Celina Cybulska, Krystyna Bienkowska Szewczyk, Maciej Grzybek, Karolina Gackowska, Marcin Lubocki, Katarzyna Groth, Lukasz Rabalski, Katarzyna Zacharczuk, Magdalena Nowakowska, Małgorzata Sadkowska-Todys, Tomasz Wołkowicz
hCoV-19/Poland/PZH-GUM-12743/2022	EPI_ISL_10719956	2022-02-05	Niepubliczny Zakład Opieki Zdrowotnej Pracownia Genetyki Nowotworów	1. Tricity SARS-CoV-2 sequencing consortium: University of Gdansk, Medical University of Gdansk, Vaxican Ltd., Invicta Ltd. 2. National Institute of Public Health - National Institute of Hygiene, Warsaw, Poland	Maciej Kosinski, Celina Cybulska, Krystyna Bienkowska Szewczyk, Maciej Grzybek, Karolina Gackowska, Marcin Lubocki, Katarzyna Groth, Lukasz Rabalski, Katarzyna Zacharczuk, Magdalena Nowakowska, Małgorzata Sadkowska-Todys, Tomasz Wołkowicz
hCoV-19/Poland/PZH-GUM-12774/2022	EPI_ISL_10719991	2022-02-06	Niepubliczny Zakład Opieki Zdrowotnej Pracownia Genetyki Nowotworów	1. Tricity SARS-CoV-2 sequencing consortium: University of Gdansk, Medical University of Gdansk, Vaxican Ltd., Invicta Ltd. 2. National Institute of Public Health - National Institute of Hygiene, Warsaw, Poland	Maciej Kosinski, Celina Cybulska, Krystyna Bienkowska Szewczyk, Maciej Grzybek, Karolina Gackowska, Marcin Lubocki, Katarzyna Groth, Lukasz Rabalski, Katarzyna Zacharczuk, Magdalena Nowakowska, Małgorzata Sadkowska-Todys, Tomasz Wołkowicz
hCoV-19/Wales/PHWC-PEDZGI/2022	EPI_ISL_10261066	2022-01-31	Originating lab: Wales Specialist Virology Centre Sequencing lab: Pathogen Genomics Unit	Public Health Wales Microbiology Cardiff Wales Specialist Virology Centre	Catherine Moore, Johnathan Evans, Laura Gifford, Malorie Perry, Simon Cottrell, Angela Marchbank, Alec Birchley, Alexander Adams, Amy Gaskin, Bree Gatica-Wilcox, Jason Coombes, Joel Southgate, Lauren Gilbert, Lee Graham, Nicole Pacchiarini, Sara Kumziene-Summerhayes, Sarah Taylor, Sophie Jones, Sara Rey, Matthew Bull, Joanne Watkins, Sally Corden, Tom Connor
hCoV-19/Wales/PHWC-PEDZT6/2022	EPI_ISL_10261076	2022-01-30	Originating lab: Wales Specialist Virology Centre Sequencing lab: Pathogen Genomics Unit	Public Health Wales Microbiology Cardiff Wales Specialist Virology Centre	Catherine Moore, Johnathan Evans, Laura Gifford, Malorie Perry, Simon Cottrell, Angela Marchbank, Alec Birchley, Alexander Adams, Amy Gaskin, Bree Gatica-Wilcox, Jason Coombes, Joel Southgate, Lauren Gilbert, Lee Graham, Nicole Pacchiarini, Sara Kumziene-Summerhayes, Sarah Taylor, Sophie Jones, Sara Rey, Matthew Bull, Joanne Watkins, Sally Corden, Tom Connor
hCoV-19/Wales/PHWC-PEDKBC/2022	EPI_ISL_10260398	2022-01-31	Originating lab: Wales Specialist Virology Centre Sequencing lab: Pathogen Genomics Unit	Public Health Wales Microbiology Cardiff Wales Specialist Virology Centre	Catherine Moore, Johnathan Evans, Laura Gifford, Malorie Perry, Simon Cottrell, Angela Marchbank, Alec Birchley, Alexander Adams, Amy Gaskin, Bree Gatica-Wilcox, Jason Coombes, Joel Southgate, Lauren Gilbert, Lee Graham, Nicole Pacchiarini, Sara Kumziene-Summerhayes, Sarah Taylor, Sophie Jones, Sara Rey, Matthew Bull, Joanne Watkins, Sally Corden, Tom Connor
hCoV-19/Switzerland/FR-Risch-2220304587/2022	EPI_ISL_9881921	2022-01-27	Dr. Risch Ostschweiz AG	Dr Risch Laboratory	Nadia Wohlwend, Faina Wehrli, Dominique Fabien Hilti, Sinem Kas, Martin Risch, Thomas Bodmer, Lorenz Risch
hCoV-19/Switzerland/FR-Risch-2220304304/2022	EPI_ISL_9881912	2022-01-29	Dr. Risch Ostschweiz AG	Dr Risch Laboratory	Nadia Wohlwend, Faina Wehrli, Dominique Fabien Hilti, Sinem Kas, Martin Risch, Thomas Bodmer, Lorenz Risch
hCoV-19/Switzerland/SZ-Risch-2220304525/2022	EPI_ISL_9881903	2022-01-25	Dr. Risch Ostschweiz AG	Dr Risch Laboratory	Nadia Wohlwend, Faina Wehrli, Dominique Fabien Hilti, Sinem Kas, Martin Risch, Thomas Bodmer, Lorenz Risch
hCoV-19/Switzerland/FR-Risch-2220304254/2022	EPI_ISL_9881911	2022-01-29	Dr. Risch Ostschweiz AG	Dr Risch Laboratory	Nadia Wohlwend, Faina Wehrli, Dominique Fabien Hilti, Sinem Kas, Martin Risch, Thomas Bodmer, Lorenz Risch
hCoV-19/Switzerland/BE-Risch-2220304315/2022	EPI_ISL_9881914	2022-01-29	Dr. Risch Ostschweiz AG	Dr Risch Laboratory	Nadia Wohlwend, Faina Wehrli, Dominique Fabien Hilti, Sinem Kas, Martin Risch, Thomas Bodmer, Lorenz Risch
hCoV-19/Switzerland/SZ-Risch-2220304157/2022	EPI_ISL_9881907	2022-01-30	Dr. Risch Ostschweiz AG	Dr Risch Laboratory	Nadia Wohlwend, Faina Wehrli, Dominique Fabien Hilti, Sinem Kas, Martin Risch, Thomas Bodmer, Lorenz Risch
hCoV-19/Switzerland/VD-Risch-2220304599/2022	EPI_ISL_9881901	2022-01-26	Dr. Risch Ostschweiz AG	Dr Risch Laboratory	Nadia Wohlwend, Faina Wehrli, Dominique Fabien Hilti, Sinem Kas, Martin Risch, Thomas Bodmer, Lorenz Risch
hCoV-19/Switzerland/FR-Risch-2220304613/2022	EPI_ISL_9881905	2022-01-27	Dr. Risch Ostschweiz AG	Dr Risch Laboratory	Nadia Wohlwend, Faina Wehrli, Dominique Fabien Hilti, Sinem Kas, Martin Risch, Thomas Bodmer, Lorenz Risch
hCoV-19/England/ALDP-3624B15/2022	EPI_ISL_9888556	2022-02-08	Lighthouse Lab in Alderley Park	Wellcome Sanger Institute for the COVID-19 Genomics UK (COG-UK) Consortium	Jacquelyn Wynn, Mairead Hyland, The Lighthouse Lab in Alderley Park and Alex Alderton, Roberto Amato, Jeffrey Barrett, Sonia Goncalves, Ewan Harrison, David K. Jackson, Ian Johnston, Dominic Kwiatkowski, Cordelia Langford, John Sillitoe on behalf of the Wellcome Sanger Institute COVID-19 Surveillance Team
hCoV-19/Sweden/01_SE100_22CS501876/2022	EPI_ISL_10079679	2022-02-09	Karolinska University Hospital Solna	Karolinska University Hospital	Jan Albert ,Tobias Allander ,Sandra Broddesson ,Robert Dyrdak ,Martin Ekman ,Lynda Eneh ,Shambhu Ganeshappa Aralaguppe ,Natalija Gerasimcik ,Karina Hentrich ,Tanja Normark ,Henning Onsbring ,Maria Ropat ,Annika Tiveljung Lindell ,Valtteri Wirta ,Zhibing Yun
hCoV-19/Scotland/QEUH-36240CB/2022	EPI_ISL_9888820	2022-02-09	Lighthouse Lab in Glasgow	Wellcome Sanger Institute for the COVID-19 Genomics UK (COG-UK) Consortium	Harper VanSteenhouse, Yumi Kasai, David Gray, Carol Clugston, Anna Dominiczak and Alex Alderton, Roberto Amato, Jeffrey Barrett, Sonia Goncalves, Ewan Harrison, David K. Jackson, Ian Johnston, Dominic Kwiatkowski, Cordelia Langford, John Sillitoe on behalf of the Wellcome Sanger Institute COVID-19 Surveillance Team
hCoV-19/England/QEUH-362F5A3/2022	EPI_ISL_9889227	2022-02-08	Lighthouse Lab in Glasgow	Wellcome Sanger Institute for the COVID-19 Genomics UK (COG-UK) Consortium	Harper VanSteenhouse, Yumi Kasai, David Gray, Carol Clugston, Anna Dominiczak and Alex Alderton, Roberto Amato, Jeffrey Barrett, Sonia Goncalves, Ewan Harrison, David K. Jackson, Ian Johnston, Dominic Kwiatkowski, Cordelia Langford, John Sillitoe on behalf of the Wellcome Sanger Institute COVID-19 Surveillance Team
hCoV-19/England/ALDP-362D341/2022	EPI_ISL_9889824	2022-02-08	Lighthouse Lab in Alderley Park	Wellcome Sanger Institute for the COVID-19 Genomics UK (COG-UK) Consortium	Jacquelyn Wynn, Mairead Hyland, The Lighthouse Lab in Alderley Park and Alex Alderton, Roberto Amato, Jeffrey Barrett, Sonia Goncalves, Ewan Harrison, David K. Jackson, Ian Johnston, Dominic Kwiatkowski, Cordelia Langford, John Sillitoe on behalf of the Wellcome Sanger Institute COVID-19 Surveillance Team
hCoV-19/England/LSPA-3634F25/2022	EPI_ISL_9890770	2022-02-08	Rosalind Franklin Laboratory	Wellcome Sanger Institute for the COVID-19 Genomics UK (COG-UK) Consortium	Donald Fraser, Suki Lee, Rob Howes, The Rosalind Franklin Laboratory and Alex Alderton, Roberto Amato, Jeffrey Barrett, Sonia Goncalves, Ewan Harrison, David K. Jackson, Ian Johnston, Dominic Kwiatkowski, Cordelia Langford, John Sillitoe on behalf of the Wellcome Sanger Institute COVID-19 Surveillance Team
hCoV-19/England/ALDP-3604B0C/2022	EPI_ISL_9892378	2022-02-07	Lighthouse Lab in Alderley Park	Wellcome Sanger Institute for the COVID-19 Genomics UK (COG-UK) Consortium	Jacquelyn Wynn, Mairead Hyland, The Lighthouse Lab in Alderley Park and Alex Alderton, Roberto Amato, Jeffrey Barrett, Sonia Goncalves, Ewan Harrison, David K. Jackson, Ian Johnston, Dominic Kwiatkowski, Cordelia Langford, John Sillitoe on behalf of the Wellcome Sanger Institute COVID-19 Surveillance Team
hCoV-19/Scotland/QEUH-35FF473/2022	EPI_ISL_9892815	2022-02-08	Lighthouse Lab in Glasgow	Wellcome Sanger Institute for the COVID-19 Genomics UK (COG-UK) Consortium	Harper VanSteenhouse, Yumi Kasai, David Gray, Carol Clugston, Anna Dominiczak and Alex Alderton, Roberto Amato, Jeffrey Barrett, Sonia Goncalves, Ewan Harrison, David K. Jackson, Ian Johnston, Dominic Kwiatkowski, Cordelia Langford, John Sillitoe on behalf of the Wellcome Sanger Institute COVID-19 Surveillance Team
hCoV-19/England/LSPA-3619F17/2022	EPI_ISL_9893886	2022-02-05	Rosalind Franklin Laboratory	Wellcome Sanger Institute for the COVID-19 Genomics UK (COG-UK) Consortium	Donald Fraser, Suki Lee, Rob Howes, The Rosalind Franklin Laboratory and Alex Alderton, Roberto Amato, Jeffrey Barrett, Sonia Goncalves, Ewan Harrison, David K. Jackson, Ian Johnston, Dominic Kwiatkowski, Cordelia Langford, John Sillitoe on behalf of the Wellcome Sanger Institute COVID-19 Surveillance Team
hCoV-19/Scotland/QEUH-361179F/2022	EPI_ISL_9893981	2022-02-08	Lighthouse Lab in Glasgow	Wellcome Sanger Institute for the COVID-19 Genomics UK (COG-UK) Consortium	Harper VanSteenhouse, Yumi Kasai, David Gray, Carol Clugston, Anna Dominiczak and Alex Alderton, Roberto Amato, Jeffrey Barrett, Sonia Goncalves, Ewan Harrison, David K. Jackson, Ian Johnston, Dominic Kwiatkowski, Cordelia Langford, John Sillitoe on behalf of the Wellcome Sanger Institute COVID-19 Surveillance Team
hCoV-19/Scotland/QEUH-360FB98/2022	EPI_ISL_9895864	2022-02-08	Lighthouse Lab in Glasgow	Wellcome Sanger Institute for the COVID-19 Genomics UK (COG-UK) Consortium	Harper VanSteenhouse, Yumi Kasai, David Gray, Carol Clugston, Anna Dominiczak and Alex Alderton, Roberto Amato, Jeffrey Barrett, Sonia Goncalves, Ewan Harrison, David K. Jackson, Ian Johnston, Dominic Kwiatkowski, Cordelia Langford, John Sillitoe on behalf of the Wellcome Sanger Institute COVID-19 Surveillance Team
hCoV-19/England/MILK-3616F83/2022	EPI_ISL_9897010	2022-02-08	Lighthouse Lab in Milton Keynes	Wellcome Sanger Institute for the COVID-19 Genomics UK (COG-UK) Consortium	The Lighthouse Lab in Milton Keynes and Alex Alderton, Roberto Amato, Jeffrey Barrett, Sonia Goncalves, Ewan Harrison, David K. Jackson, Ian Johnston, Dominic Kwiatkowski, Cordelia Langford, John Sillitoe on behalf of the Wellcome Sanger Institute COVID-19 Surveillance Team
hCoV-19/Scotland/QEUH-360E0E5/2022	EPI_ISL_9895789	2022-02-08	Lighthouse Lab in Glasgow	Wellcome Sanger Institute for the COVID-19 Genomics UK (COG-UK) Consortium	Harper VanSteenhouse, Yumi Kasai, David Gray, Carol Clugston, Anna Dominiczak and Alex Alderton, Roberto Amato, Jeffrey Barrett, Sonia Goncalves, Ewan Harrison, David K. Jackson, Ian Johnston, Dominic Kwiatkowski, Cordelia Langford, John Sillitoe on behalf of the Wellcome Sanger Institute COVID-19 Surveillance Team
hCoV-19/Scotland/QEUH-35EA8F7/2022	EPI_ISL_9899802	2022-02-06	Lighthouse Lab in Glasgow	Wellcome Sanger Institute for the COVID-19 Genomics UK (COG-UK) Consortium	Harper VanSteenhouse, Yumi Kasai, David Gray, Carol Clugston, Anna Dominiczak and Alex Alderton, Roberto Amato, Jeffrey Barrett, Sonia Goncalves, Ewan Harrison, David K. Jackson, Ian Johnston, Dominic Kwiatkowski, Cordelia Langford, John Sillitoe on behalf of the Wellcome Sanger Institute COVID-19 Surveillance Team
hCoV-19/Denmark/DCGC-365206/2022	EPI_ISL_9900431	2022-01-24	Molekylær Medicinsk Afdeling, Aarhus University Hospital, Aarhus, Denmark	Statens Serum Institut Bioinformatics and Microbial Genomics	Danish Covid-19 Genome Consortium
hCoV-19/Scotland/QEUH-35BA67E/2022	EPI_ISL_9900871	2022-02-05	Lighthouse Lab in Glasgow	Wellcome Sanger Institute for the COVID-19 Genomics UK (COG-UK) Consortium	Harper VanSteenhouse, Yumi Kasai, David Gray, Carol Clugston, Anna Dominiczak and Alex Alderton, Roberto Amato, Jeffrey Barrett, Sonia Goncalves, Ewan Harrison, David K. Jackson, Ian Johnston, Dominic Kwiatkowski, Cordelia Langford, John Sillitoe on behalf of the Wellcome Sanger Institute COVID-19 Surveillance Team
hCoV-19/Scotland/QEUH-35B43AA/2022	EPI_ISL_9901306	2022-02-05	Lighthouse Lab in Glasgow	Wellcome Sanger Institute for the COVID-19 Genomics UK (COG-UK) Consortium	Harper VanSteenhouse, Yumi Kasai, David Gray, Carol Clugston, Anna Dominiczak and Alex Alderton, Roberto Amato, Jeffrey Barrett, Sonia Goncalves, Ewan Harrison, David K. Jackson, Ian Johnston, Dominic Kwiatkowski, Cordelia Langford, John Sillitoe on behalf of the Wellcome Sanger Institute COVID-19 Surveillance Team
hCoV-19/Scotland/QEUH-35BA6E7/2022	EPI_ISL_9900837	2022-02-05	Lighthouse Lab in Glasgow	Wellcome Sanger Institute for the COVID-19 Genomics UK (COG-UK) Consortium	Harper VanSteenhouse, Yumi Kasai, David Gray, Carol Clugston, Anna Dominiczak and Alex Alderton, Roberto Amato, Jeffrey Barrett, Sonia Goncalves, Ewan Harrison, David K. Jackson, Ian Johnston, Dominic Kwiatkowski, Cordelia Langford, John Sillitoe on behalf of the Wellcome Sanger Institute COVID-19 Surveillance Team
hCoV-19/Scotland/QEUH-35B435F/2022	EPI_ISL_9901291	2022-02-05	Lighthouse Lab in Glasgow	Wellcome Sanger Institute for the COVID-19 Genomics UK (COG-UK) Consortium	Harper VanSteenhouse, Yumi Kasai, David Gray, Carol Clugston, Anna Dominiczak and Alex Alderton, Roberto Amato, Jeffrey Barrett, Sonia Goncalves, Ewan Harrison, David K. Jackson, Ian Johnston, Dominic Kwiatkowski, Cordelia Langford, John Sillitoe on behalf of the Wellcome Sanger Institute COVID-19 Surveillance Team
hCoV-19/France/IDF-CERBAHC-01950482/2022	EPI_ISL_9903822	2022-01-31	CERBALLIANCE PARIS ET IDF EST	CERBA HealthCare	Bénédicte Roquebert, Laura Verdurme, Mathilde Roussel, Sabine Trombert, Stéphanie Haim-Boukobza
hCoV-19/Germany/SH-RKI-I-545170/2022	EPI_ISL_10283899	2022-02-07	LADR Zentrallabor DR. Kramer & Kollegen Geesthacht	Robert Koch Institute	unknown
hCoV-19/Israel/ICH-741119940/2022	EPI_ISL_9907162	2022-02-04	Clinical Microbiology Laboratory, Tel Aviv Sourasky Medical Center	Clinical Microbiology Laboratory, Tel Aviv Sourasky Medical Center	Orly Eshel, Katya Levytskyi, Ora Halutz, Alon Ziv, Lior Handler, Goel Morad, Amos Adler
hCoV-19/Israel/ICH-741120572/2022	EPI_ISL_9906788	2022-02-07	Clinical Microbiology Laboratory, Tel Aviv Sourasky Medical Center	Clinical Microbiology Laboratory, Tel Aviv Sourasky Medical Center	Orly Eshel, Katya Levytskyi, Ora Halutz, Alon Ziv, Lior Handler, Goel Morad, Amos Adler
hCoV-19/Germany/NW-RKI-I-546314/2022	EPI_ISL_10284294	2022-02-08	SYNLAB MVZ Leverkusen	Robert Koch Institute	unknown
hCoV-19/Scotland/QEUH-35C450B/2022	EPI_ISL_9900491	2022-02-06	Lighthouse Lab in Glasgow	Wellcome Sanger Institute for the COVID-19 Genomics UK (COG-UK) Consortium	Harper VanSteenhouse, Yumi Kasai, David Gray, Carol Clugston, Anna Dominiczak and Alex Alderton, Roberto Amato, Jeffrey Barrett, Sonia Goncalves, Ewan Harrison, David K. Jackson, Ian Johnston, Dominic Kwiatkowski, Cordelia Langford, John Sillitoe on behalf of the Wellcome Sanger Institute COVID-19 Surveillance Team
hCoV-19/Scotland/QEUH-35C444A/2022	EPI_ISL_9900472	2022-02-06	Lighthouse Lab in Glasgow	Wellcome Sanger Institute for the COVID-19 Genomics UK (COG-UK) Consortium	Harper VanSteenhouse, Yumi Kasai, David Gray, Carol Clugston, Anna Dominiczak and Alex Alderton, Roberto Amato, Jeffrey Barrett, Sonia Goncalves, Ewan Harrison, David K. Jackson, Ian Johnston, Dominic Kwiatkowski, Cordelia Langford, John Sillitoe on behalf of the Wellcome Sanger Institute COVID-19 Surveillance Team
hCoV-19/England/MILK-3771B54/2022	EPI_ISL_10284922	2022-02-18	Lighthouse Lab in Milton Keynes	Wellcome Sanger Institute for the COVID-19 Genomics UK (COG-UK) Consortium	The Lighthouse Lab in Milton Keynes and Alex Alderton, Roberto Amato, Jeffrey Barrett, Sonia Goncalves, Ewan Harrison, David K. Jackson, Ian Johnston, Dominic Kwiatkowski, Cordelia Langford, John Sillitoe on behalf of the Wellcome Sanger Institute COVID-19 Surveillance Team
hCoV-19/Bangladesh/BCSIR-BSMMU-31/2022	EPI_ISL_9885951	2022-01-27	Department of Virology	Genomic Research Lab, BCSIR	Md. Murshed Hasan Sarkar, Md. Ahasan Habib, Shahina Akter, Tanjina Akhter Banu, Barna Goswami, Iffat Jahan, Sanjana Fatema Chowdhury, Showti Raheel Naser, Mohammad Mohi Uddin, Md. Kamrul Islam, Mohammad Samir Uzzaman, Eshrar Osman, Md. Sharfuddin Ahmed, Mohammed Atiqur Rahman, Afzalun Nessa, Md. Hossain Rahman, Md. Aftab Ali Shaikh, Md. Salim Khan
hCoV-19/Poland/PZH-GUM-10990/2022	EPI_ISL_9908415	2022-01-27	Instytut Genetyki Sądowej Sp. z o.o.	1. Tricity SARS-CoV-2 sequencing consortium: University of Gdansk, Medical University of Gdansk, Vaxican Ltd., Invicta Ltd. 2. National Institute of Public Health - National Institute of Hygiene, Warsaw, Poland	Maciej Kosinski, Celina Cybulska, Krystyna Bienkowska Szewczyk, Maciej Grzybek, Karolina Gackowska, Marcin Lubocki, Katarzyna Groth, Lukasz Rabalski, Katarzyna Zacharczuk, Magdalena Nowakowska, Małgorzata Sadkowska-Todys, Tomasz Wołkowicz
hCoV-19/Poland/PZH-GUM-10914/2022	EPI_ISL_9908935	2022-01-26	Instytut Genetyki Sądowej Sp. z o.o.	1. Tricity SARS-CoV-2 sequencing consortium: University of Gdansk, Medical University of Gdansk, Vaxican Ltd., Invicta Ltd. 2. National Institute of Public Health - National Institute of Hygiene, Warsaw, Poland	Maciej Kosinski, Celina Cybulska, Krystyna Bienkowska Szewczyk, Maciej Grzybek, Karolina Gackowska, Marcin Lubocki, Katarzyna Groth, Lukasz Rabalski, Katarzyna Zacharczuk, Magdalena Nowakowska, Małgorzata Sadkowska-Todys, Tomasz Wołkowicz
hCoV-19/England/LSPA-361925A/2022	EPI_ISL_9893745	2022-02-07	Rosalind Franklin Laboratory	Wellcome Sanger Institute for the COVID-19 Genomics UK (COG-UK) Consortium	Donald Fraser, Suki Lee, Rob Howes, The Rosalind Franklin Laboratory and Alex Alderton, Roberto Amato, Jeffrey Barrett, Sonia Goncalves, Ewan Harrison, David K. Jackson, Ian Johnston, Dominic Kwiatkowski, Cordelia Langford, John Sillitoe on behalf of the Wellcome Sanger Institute COVID-19 Surveillance Team
hCoV-19/Scotland/QEUH-3568651/2022	EPI_ISL_9903280	2022-02-03	Lighthouse Lab in Glasgow	Wellcome Sanger Institute for the COVID-19 Genomics UK (COG-UK) Consortium	Harper VanSteenhouse, Yumi Kasai, David Gray, Carol Clugston, Anna Dominiczak and Alex Alderton, Roberto Amato, Jeffrey Barrett, Sonia Goncalves, Ewan Harrison, David K. Jackson, Ian Johnston, Dominic Kwiatkowski, Cordelia Langford, John Sillitoe on behalf of the Wellcome Sanger Institute COVID-19 Surveillance Team
hCoV-19/Scotland/QEUH-3570911/2022	EPI_ISL_9902815	2022-02-04	Lighthouse Lab in Glasgow	Wellcome Sanger Institute for the COVID-19 Genomics UK (COG-UK) Consortium	Harper VanSteenhouse, Yumi Kasai, David Gray, Carol Clugston, Anna Dominiczak and Alex Alderton, Roberto Amato, Jeffrey Barrett, Sonia Goncalves, Ewan Harrison, David K. Jackson, Ian Johnston, Dominic Kwiatkowski, Cordelia Langford, John Sillitoe on behalf of the Wellcome Sanger Institute COVID-19 Surveillance Team
hCoV-19/Germany/HH-RKI-I-547642/2022	EPI_ISL_10287922	2022-02-10	SYNLAB MVZ Hamburg	Robert Koch Institute	unknown
hCoV-19/England/ALDP-375B868/2022	EPI_ISL_10288068	2022-02-16	Lighthouse Lab in Alderley Park	Wellcome Sanger Institute for the COVID-19 Genomics UK (COG-UK) Consortium	Jacquelyn Wynn, Mairead Hyland, The Lighthouse Lab in Alderley Park and Alex Alderton, Roberto Amato, Jeffrey Barrett, Sonia Goncalves, Ewan Harrison, David K. Jackson, Ian Johnston, Dominic Kwiatkowski, Cordelia Langford, John Sillitoe on behalf of the Wellcome Sanger Institute COVID-19 Surveillance Team
hCoV-19/England/MILK-3616CB9/2022	EPI_ISL_9897235	2022-02-08	Lighthouse Lab in Milton Keynes	Wellcome Sanger Institute for the COVID-19 Genomics UK (COG-UK) Consortium	The Lighthouse Lab in Milton Keynes and Alex Alderton, Roberto Amato, Jeffrey Barrett, Sonia Goncalves, Ewan Harrison, David K. Jackson, Ian Johnston, Dominic Kwiatkowski, Cordelia Langford, John Sillitoe on behalf of the Wellcome Sanger Institute COVID-19 Surveillance Team
hCoV-19/England/LSPA-3761F97/2022	EPI_ISL_10288566	2022-02-17	Rosalind Franklin Laboratory	Wellcome Sanger Institute for the COVID-19 Genomics UK (COG-UK) Consortium	Donald Fraser, Suki Lee, Rob Howes, The Rosalind Franklin Laboratory and Alex Alderton, Roberto Amato, Jeffrey Barrett, Sonia Goncalves, Ewan Harrison, David K. Jackson, Ian Johnston, Dominic Kwiatkowski, Cordelia Langford, John Sillitoe on behalf of the Wellcome Sanger Institute COVID-19 Surveillance Team
hCoV-19/Germany/RP-RKI-I-551641/2022	EPI_ISL_10291437	2022-02-01	MVZ für Laboratoriumsmedizin und Mikrobiologie Koblenz-Mittelrhein (Labor Koblenz)	Robert Koch Institute	unknown
hCoV-19/Germany/RP-RKI-I-551690/2022	EPI_ISL_10291479	2022-01-31	MVZ für Laboratoriumsmedizin und Mikrobiologie Koblenz-Mittelrhein (Labor Koblenz)	Robert Koch Institute	unknown
hCoV-19/Germany/SN-RKI-I-551875/2022	EPI_ISL_10291658	2022-02-02	Bioscientia Labor Wermsdorf	Robert Koch Institute	unknown
hCoV-19/Germany/TH-RKI-I-552255/2022	EPI_ISL_10292058	2022-02-03	LabKom - Labor an der Salzbrücke MVZ GmbH	Robert Koch Institute	unknown
hCoV-19/Germany/SN-RKI-I-552381/2022	EPI_ISL_10292181	2022-02-04	Bioscientia Labor Wermsdorf	Robert Koch Institute	unknown
hCoV-19/Germany/NW-RKI-I-552534/2022	EPI_ISL_10292327	2022-02-15	Clemenshospital - Alexianer Clemenshospital Münster	Robert Koch Institute	unknown
hCoV-19/Germany/NW-RKI-I-553639/2022	EPI_ISL_10293388	2022-02-12	SYNLAB MVZ Leverkusen	Robert Koch Institute	unknown
hCoV-19/Germany/TH-RKI-I-559680/2022	EPI_ISL_10297052	2022-02-03	LabKom - Labor an der Salzbrücke MVZ GmbH	Robert Koch Institute	unknown
hCoV-19/Germany/HH-RKI-I-559189/2022	EPI_ISL_10296966	2022-02-09	MVZ Labor Dr. Fenner und Kollegen (Standort Hamburg)	Robert Koch Institute	unknown
hCoV-19/Germany/HH-RKI-I-559201/2022	EPI_ISL_10296978	2022-02-09	MVZ Labor Dr. Fenner und Kollegen (Standort Hamburg)	Robert Koch Institute	unknown
hCoV-19/Germany/BY-RKI-I-559795/2022	EPI_ISL_10297202	2022-02-04	LabKom - Labor Augsburg MVZ GmbH	Robert Koch Institute	unknown
hCoV-19/Germany/NW-RKI-I-560013/2022	EPI_ISL_10297581	2022-02-03	LabKom - MVZ Labor Bochum MLB GmbH	Robert Koch Institute	unknown
hCoV-19/Germany/SN-RKI-I-560141/2022	EPI_ISL_10297747	2022-02-06	Bioscientia Labor Wermsdorf	Robert Koch Institute	unknown
hCoV-19/Germany/SN-RKI-I-560082/2022	EPI_ISL_10297648	2022-02-08	Bioscientia Labor Wermsdorf	Robert Koch Institute	unknown
hCoV-19/Germany/SN-RKI-I-560087/2022	EPI_ISL_10297653	2022-02-08	Bioscientia Labor Wermsdorf	Robert Koch Institute	unknown
hCoV-19/Germany/SN-RKI-I-560129/2022	EPI_ISL_10297737	2022-02-07	Bioscientia Labor Wermsdorf	Robert Koch Institute	unknown
hCoV-19/Germany/SN-RKI-I-560128/2022	EPI_ISL_10297736	2022-02-07	Bioscientia Labor Wermsdorf	Robert Koch Institute	unknown
hCoV-19/Switzerland/GR-ETHZ-673937/2022	EPI_ISL_10283127	2022-02-12	Labor team w AG	Department of Biosystems Science and Engineering, ETH Zürich	Ivan Topolsky, Sarah Nadeau, Chaoran Chen, Louis du Plessis, Rebekka Pohl, Monika Bucher, Andreas Lindauer, Catharine Aquino Fournier, Daniel Ehrsam, Isabel Stürmer, Andreia Cabral de Gouvea, Maria Domenica Moccia, Simon Grüter, Timothy Sykes, Lennart Opitz, Hai Bui, Christian Urban, Matteo Carrara, Shuqing Yu, Franziska Singer, Griffin White, Laura Neff, Doris Popovic, Andrea Patrignani, Jay Tracy, Ralph Schlapbach, Ivan Topolsky, Kim Philipp Jablonski, Lara Fuhrmann, David Dreifuss, Pelin Icer, Niko Beerenwinkel, Tanja Stadler
hCoV-19/Germany/BW-RKI-I-560390/2022	EPI_ISL_10297987	2022-02-07	Bioscientia MVZ Labor Karlsruhe GmbH	Robert Koch Institute	unknown
hCoV-19/Austria/LB-R00061-S197/2022	EPI_ISL_10139834	2022-02-09	Lifebrain Covid Labor GmbH	Lifebrain Covid Labor GmbH	Filip Sima, Alexandra Wagner, Anna Edermayr
hCoV-19/Scotland/QEUH-362A960/2022	EPI_ISL_9890199	2022-02-08	Lighthouse Lab in Glasgow	Wellcome Sanger Institute for the COVID-19 Genomics UK (COG-UK) Consortium	Harper VanSteenhouse, Yumi Kasai, David Gray, Carol Clugston, Anna Dominiczak and Alex Alderton, Roberto Amato, Jeffrey Barrett, Sonia Goncalves, Ewan Harrison, David K. Jackson, Ian Johnston, Dominic Kwiatkowski, Cordelia Langford, John Sillitoe on behalf of the Wellcome Sanger Institute COVID-19 Surveillance Team
hCoV-19/Germany/NW-RKI-I-565102/2022	EPI_ISL_10304307	2022-02-15	SYNLAB MVZ Leverkusen	Robert Koch Institute	unknown
hCoV-19/Germany/NW-RKI-I-565273/2022	EPI_ISL_10304758	2022-02-15	SYNLAB MVZ Leverkusen	Robert Koch Institute	unknown
hCoV-19/Germany/NW-RKI-I-565226/2022	EPI_ISL_10304525	2022-02-15	SYNLAB MVZ Leverkusen	Robert Koch Institute	unknown
hCoV-19/Germany/NW-RKI-I-565332/2022	EPI_ISL_10304817	2022-02-15	SYNLAB MVZ Leverkusen	Robert Koch Institute	unknown
hCoV-19/Denmark/DCGC-374498/2022	EPI_ISL_10093469	2022-02-13	Department of Bacteria, Parasites and Fungi, Statens Serum Institut, Copenhagen, Denmark	Statens Serum Institut Bioinformatics and Microbial Genomics	Danish Covid-19 Genome Consortium
hCoV-19/Germany/SN-RKI-I-567612/2022	EPI_ISL_10311820	2022-02-09	Bioscientia Labor Wermsdorf	Robert Koch Institute	unknown
hCoV-19/USA/TX-CDC-FG-261165/2022	EPI_ISL_9940315	2022-01-31	Fulgent Genetics	Centers for Disease Control and Prevention Division of Viral Diseases, Pathogen Discovery	Dakota Howard,Dhwani Batra,Peter Cook,Jason Caravas,Benjamin Rambo-Martin,Scott Sammons,Yvette Unoarumhi,Matthew Schmerer,Kristine Lacek,Tymeckia Kendall,Victoria Caban Figueroa,Shatavia Morrison,Christopher Gulvick,Erisa Sula,Harry Gao,Mickey Li,John Gao,Joseph Fierro,Benafsh Sapra,Becky Tsai,Yan Meng,Doreen Ng,James Xie,Clinton Paden,Duncan MacCannell
hCoV-19/Germany/ST-MD5958/2022	EPI_ISL_10317158	2022-01-24	Institute of Medical Microbiology and Hospital Hygiene	Institute of Medical Microbiology and Hospital Hygiene	Prof. Dr. Achim Kaasch, Aljoscha Tersteegen
hCoV-19/Germany/ST-MD5866/2022	EPI_ISL_10317101	2022-01-22	Institute of Medical Microbiology and Hospital Hygiene	Institute of Medical Microbiology and Hospital Hygiene	Prof. Dr. Achim Kaasch, Aljoscha Tersteegen
hCoV-19/USA/CA-CDC-FG-263288/2022	EPI_ISL_9943985	2022-02-05	Fulgent Genetics	Centers for Disease Control and Prevention Division of Viral Diseases, Pathogen Discovery	Dakota Howard,Dhwani Batra,Peter Cook,Jason Caravas,Benjamin Rambo-Martin,Scott Sammons,Yvette Unoarumhi,Matthew Schmerer,Kristine Lacek,Tymeckia Kendall,Victoria Caban Figueroa,Shatavia Morrison,Christopher Gulvick,Erisa Sula,Harry Gao,Mickey Li,John Gao,Joseph Fierro,Benafsh Sapra,Becky Tsai,Yan Meng,Doreen Ng,James Xie,Clinton Paden,Duncan MacCannell
hCoV-19/USA/CA-CDC-FG-263300/2022	EPI_ISL_9943981	2022-02-05	Fulgent Genetics	Centers for Disease Control and Prevention Division of Viral Diseases, Pathogen Discovery	Dakota Howard,Dhwani Batra,Peter Cook,Jason Caravas,Benjamin Rambo-Martin,Scott Sammons,Yvette Unoarumhi,Matthew Schmerer,Kristine Lacek,Tymeckia Kendall,Victoria Caban Figueroa,Shatavia Morrison,Christopher Gulvick,Erisa Sula,Harry Gao,Mickey Li,John Gao,Joseph Fierro,Benafsh Sapra,Becky Tsai,Yan Meng,Doreen Ng,James Xie,Clinton Paden,Duncan MacCannell
hCoV-19/Italy/PIE_IRCC_15880421/2022	EPI_ISL_10313425	2022-02-12	A.S.L. NOVARA	Fondazione del Piemonte per l'Oncologia IRCCS	Antonino Sottile, Silvia Brossa, Paola Marino, Giorgio Giardina
hCoV-19/France/ARA-HCL022028520901/2022	EPI_ISL_10098005	2022-02-07	LABORATOIRE NOVELAB	CNR Virus des Infections Respiratoires - France SUD	Antonin Bal, Bruno Simon, Theophile Boyer, Gregory Destras, Gwendolyne Burfin, Hadrien Regue, Quentin Semanas, Martine Valette, Bruno Lina, Laurence Josset
hCoV-19/France/NAQ-CHUBordeaux_183/2022	EPI_ISL_10314329	2022-02-07	CHU BORDEAUX	CHU BORDEAUX	Pantxika Bellecave, Laurent Busson, Valentine Lesourd-Aubert, Agnès George-Walryck, Marie-Edith Lafon
hCoV-19/Wales/PHWC-PEPOIJ/2022	EPI_ISL_10584916	2022-02-09	Originating lab: Wales Specialist Virology Centre Sequencing lab: Pathogen Genomics Unit	Public Health Wales Microbiology Cardiff Wales Specialist Virology Centre	Catherine Moore, Johnathan Evans, Laura Gifford, Malorie Perry, Simon Cottrell, Angela Marchbank, Alec Birchley, Alexander Adams, Amy Gaskin, Bree Gatica-Wilcox, Jason Coombes, Joel Southgate, Lauren Gilbert, Lee Graham, Nicole Pacchiarini, Sara Kumziene-Summerhayes, Sarah Taylor, Sophie Jones, Sara Rey, Matthew Bull, Joanne Watkins, Sally Corden, Tom Connor
hCoV-19/USA/CA-CDC-FG-265002/2022	EPI_ISL_9955142	2022-02-06	Fulgent Genetics	Centers for Disease Control and Prevention Division of Viral Diseases, Pathogen Discovery	Dakota Howard,Dhwani Batra,Peter Cook,Jason Caravas,Benjamin Rambo-Martin,Scott Sammons,Yvette Unoarumhi,Matthew Schmerer,Kristine Lacek,Tymeckia Kendall,Victoria Caban Figueroa,Shatavia Morrison,Christopher Gulvick,Erisa Sula,Harry Gao,Mickey Li,John Gao,Joseph Fierro,Benafsh Sapra,Becky Tsai,Yan Meng,Doreen Ng,James Xie,Clinton Paden,Duncan MacCannell
hCoV-19/England/LSPA-38A6320/2022	EPI_ISL_10725727	2022-02-28	Rosalind Franklin Laboratory	Wellcome Sanger Institute for the COVID-19 Genomics UK (COG-UK) Consortium	Donald Fraser, Suki Lee, Rob Howes, The Rosalind Franklin Laboratory and Alex Alderton, Roberto Amato, Jeffrey Barrett, Sonia Goncalves, Ewan Harrison, David K. Jackson, Ian Johnston, Dominic Kwiatkowski, Cordelia Langford, John Sillitoe on behalf of the Wellcome Sanger Institute COVID-19 Surveillance Team
hCoV-19/England/MILK-38A76DB/2022	EPI_ISL_10725985	2022-02-26	Lighthouse Lab in Milton Keynes	Wellcome Sanger Institute for the COVID-19 Genomics UK (COG-UK) Consortium	The Lighthouse Lab in Milton Keynes and Alex Alderton, Roberto Amato, Jeffrey Barrett, Sonia Goncalves, Ewan Harrison, David K. Jackson, Ian Johnston, Dominic Kwiatkowski, Cordelia Langford, John Sillitoe on behalf of the Wellcome Sanger Institute COVID-19 Surveillance Team
hCoV-19/England/MILK-38A76BD/2022	EPI_ISL_10726003	2022-02-27	Lighthouse Lab in Milton Keynes	Wellcome Sanger Institute for the COVID-19 Genomics UK (COG-UK) Consortium	The Lighthouse Lab in Milton Keynes and Alex Alderton, Roberto Amato, Jeffrey Barrett, Sonia Goncalves, Ewan Harrison, David K. Jackson, Ian Johnston, Dominic Kwiatkowski, Cordelia Langford, John Sillitoe on behalf of the Wellcome Sanger Institute COVID-19 Surveillance Team
hCoV-19/Wales/PHWC-PEM6WB/2022	EPI_ISL_10582243	2022-02-08	Originating lab: Wales Specialist Virology Centre Sequencing lab: Pathogen Genomics Unit	Public Health Wales Microbiology Cardiff Wales Specialist Virology Centre	Catherine Moore, Johnathan Evans, Laura Gifford, Malorie Perry, Simon Cottrell, Angela Marchbank, Alec Birchley, Alexander Adams, Amy Gaskin, Bree Gatica-Wilcox, Jason Coombes, Joel Southgate, Lauren Gilbert, Lee Graham, Nicole Pacchiarini, Sara Kumziene-Summerhayes, Sarah Taylor, Sophie Jones, Sara Rey, Matthew Bull, Joanne Watkins, Sally Corden, Tom Connor
hCoV-19/England/PHEC-5U0BCZD1/2022	EPI_ISL_10327378	2022-01-22	Respiratory Virus Unit, Microbiology Services Colindale, Public Health England	COVID-19 Genomics UK (COG-UK) Consortium	PHE Covid Sequencing Team
hCoV-19/Germany/MV-RKI-I-568676/2022	EPI_ISL_10313910	2022-02-08	IMD - MVZ Labor Greifswald	Robert Koch Institute	unknown
hCoV-19/Germany/BY-RKI-I-567779/2022	EPI_ISL_10312183	2022-02-18	Labor Kneißler GmbH & Co. KG	Robert Koch Institute	unknown
hCoV-19/USA/MA-CDCBI-CRSP_LSUCNEDOLEFGDYJG/2022	EPI_ISL_10310739	2022-02-14	Broad Institute Clinical Research Sequencing Platform	Infectious Disease Program, Broad Institute of Harvard and MIT	Siddle,K.J., Adams,G., Pearlman,L., Gladden-Young,A., Vicente,G., Blumenstiel,B., DeFelice,M., Lee,M., McGovern,S., Lagerborg,K., Rudy,M., DeRuff,K., Carter,A., Normandin,E., Bauer,M., Reilly,S., Tomkins-Tinch,C., Loreth,C., Chaluvadi,S., Meldrim,J., Granger,B., Lemieux,J.E., Birren,B.W., Sabeti,P.C., Larkin,K., Dodge,S., Lennon,N., Madoff,L., Brown,C., Gallagher,G., Smole,S., Park,D.J., Gabriel,S., and MacInnis,B.L.
hCoV-19/Scotland/QEUH-37822F1/2022	EPI_ISL_10335597	2022-02-18	Lighthouse Lab in Glasgow	Wellcome Sanger Institute for the COVID-19 Genomics UK (COG-UK) Consortium	Harper VanSteenhouse, Yumi Kasai, David Gray, Carol Clugston, Anna Dominiczak and Alex Alderton, Roberto Amato, Jeffrey Barrett, Sonia Goncalves, Ewan Harrison, David K. Jackson, Ian Johnston, Dominic Kwiatkowski, Cordelia Langford, John Sillitoe on behalf of the Wellcome Sanger Institute COVID-19 Surveillance Team
hCoV-19/Denmark/DCGC-397015/2022	EPI_ISL_10633638	2022-02-23	Department of Bacteria, Parasites and Fungi, Statens Serum Institut, Copenhagen, Denmark	Statens Serum Institut Bioinformatics and Microbial Genomics	Danish Covid-19 Genome Consortium
hCoV-19/England/MILK-37A0B98/2022	EPI_ISL_10336292	2022-02-18	Lighthouse Lab in Milton Keynes	Wellcome Sanger Institute for the COVID-19 Genomics UK (COG-UK) Consortium	The Lighthouse Lab in Milton Keynes and Alex Alderton, Roberto Amato, Jeffrey Barrett, Sonia Goncalves, Ewan Harrison, David K. Jackson, Ian Johnston, Dominic Kwiatkowski, Cordelia Langford, John Sillitoe on behalf of the Wellcome Sanger Institute COVID-19 Surveillance Team
hCoV-19/England/QEUH-3734953/2022	EPI_ISL_10337986	2022-02-15	Lighthouse Lab in Glasgow	Wellcome Sanger Institute for the COVID-19 Genomics UK (COG-UK) Consortium	Harper VanSteenhouse, Yumi Kasai, David Gray, Carol Clugston, Anna Dominiczak and Alex Alderton, Roberto Amato, Jeffrey Barrett, Sonia Goncalves, Ewan Harrison, David K. Jackson, Ian Johnston, Dominic Kwiatkowski, Cordelia Langford, John Sillitoe on behalf of the Wellcome Sanger Institute COVID-19 Surveillance Team
hCoV-19/Scotland/QEUH-3781C30/2022	EPI_ISL_10338851	2022-02-18	Lighthouse Lab in Glasgow	Wellcome Sanger Institute for the COVID-19 Genomics UK (COG-UK) Consortium	Harper VanSteenhouse, Yumi Kasai, David Gray, Carol Clugston, Anna Dominiczak and Alex Alderton, Roberto Amato, Jeffrey Barrett, Sonia Goncalves, Ewan Harrison, David K. Jackson, Ian Johnston, Dominic Kwiatkowski, Cordelia Langford, John Sillitoe on behalf of the Wellcome Sanger Institute COVID-19 Surveillance Team
hCoV-19/USA/NV-Curative-205735/2022	EPI_ISL_10585773	2022-02-16	Curative Labs	Curative Labs	Mikhail Hanewich-Hollatz, J.Cesar Ignacio-Espinoza, Elias L. Salfati, Nabjot Sandhu, George Way, Zhiyi Xie, Eugenia Khorosheva, Sophia Quasem, Janet Chen, Vladimir Slepnev
hCoV-19/England/MILK-38B96F4/2022	EPI_ISL_10734971	2022-03-01	Lighthouse Lab in Milton Keynes	Wellcome Sanger Institute for the COVID-19 Genomics UK (COG-UK) Consortium	The Lighthouse Lab in Milton Keynes and Alex Alderton, Roberto Amato, Jeffrey Barrett, Sonia Goncalves, Ewan Harrison, David K. Jackson, Ian Johnston, Dominic Kwiatkowski, Cordelia Langford, John Sillitoe on behalf of the Wellcome Sanger Institute COVID-19 Surveillance Team
hCoV-19/Pakistan/KMU_PHRL_SEQ_99/2022	EPI_ISL_10335079	2022-01-16	Public Health Reference Lab, Khyber Medical University (PHRL-KP)	Public Health Reference Lab, Khyber Medical University (PHRL-KP)	Muhammad Waseem Shah, Muhammad Zakria, Shahzad Ahmad, Tariq Rahim, Ishaq Khan, Yasar Yousafzai, Sami Siraj, Asif Ali, Hafsah Muhammad, Nasir Ahmad
hCoV-19/Italy/LOM_Auxo_202202218690/2022	EPI_ISL_10293642	2022-02-16	Istituto Auxologico Italiano	Istituto Auxologico Italiano	Erminio Torresani
hCoV-19/Austria/LB-R00059-S192/2022	EPI_ISL_9852358	2022-02-03	Lifebrain Covid Labor GmbH	Lifebrain Covid Labor GmbH	Filip Sima, Alexandra Wagner, Anna Edermayr
hCoV-19/India/TG-CDFD-WGS413_GMC_SDPT/2022	EPI_ISL_10345336	2022-02-15	District Hospital	INSACOG-Centre for DNA Fingerprinting and Diagnostics	Asmita Gupta, Rupin Shelake, Arunkumar Karunanidhi, Vinay Donipadi, Divya Vashisht, Ashwin Dalal, Nagamani Kammili, Murali Bashyam
hCoV-19/England/MILK-38AD110/2022	EPI_ISL_10737062	2022-02-28	Lighthouse Lab in Milton Keynes	Wellcome Sanger Institute for the COVID-19 Genomics UK (COG-UK) Consortium	The Lighthouse Lab in Milton Keynes and Alex Alderton, Roberto Amato, Jeffrey Barrett, Sonia Goncalves, Ewan Harrison, David K. Jackson, Ian Johnston, Dominic Kwiatkowski, Cordelia Langford, John Sillitoe on behalf of the Wellcome Sanger Institute COVID-19 Surveillance Team
hCoV-19/England/MILK-38AB2B5/2022	EPI_ISL_10737121	2022-02-28	Lighthouse Lab in Milton Keynes	Wellcome Sanger Institute for the COVID-19 Genomics UK (COG-UK) Consortium	The Lighthouse Lab in Milton Keynes and Alex Alderton, Roberto Amato, Jeffrey Barrett, Sonia Goncalves, Ewan Harrison, David K. Jackson, Ian Johnston, Dominic Kwiatkowski, Cordelia Langford, John Sillitoe on behalf of the Wellcome Sanger Institute COVID-19 Surveillance Team
hCoV-19/France/GES-HUS2202240783/2022	EPI_ISL_10735298	2022-02-24	Institut de Virologie du CHU de Strasbourg	Institut de Virologie du CHU de Strasbourg	Fafi-Kremer Samira, Gallais Floriane, Gantner Pierre, Laugel Elodie, Solis Morgane, Velay Aurélie, Wendling Marie-Josée
hCoV-19/England/DHSC-CYB67RT/2022	EPI_ISL_10349767	2022-02-01	Oncologica UK Ltd	COVID-19 Genomics UK (COG-UK) Consortium	UKHSA; Oncologica UK Ltd
hCoV-19/Germany/SN-RKI-I-571490/2022	EPI_ISL_10739434	2022-02-10	Bioscientia Labor Wermsdorf	Robert Koch Institute	unknown
hCoV-19/Germany/SN-RKI-I-572861/2022	EPI_ISL_10741344	2022-02-16	MVZ Labor Dr. Reising-Ackermann und Kollegen	Robert Koch Institute	unknown
hCoV-19/Denmark/DCGC-388741/2022	EPI_ISL_10353596	2022-02-15	Molekylær Medicinsk Afdeling, Aarhus University Hospital, Aarhus, Denmark	Statens Serum Institut Bioinformatics and Microbial Genomics	Danish Covid-19 Genome Consortium
hCoV-19/Denmark/DCGC-388868/2022	EPI_ISL_10353805	2022-02-16	Department of Bacteria, Parasites and Fungi, Statens Serum Institut, Copenhagen, Denmark	Statens Serum Institut Bioinformatics and Microbial Genomics	Danish Covid-19 Genome Consortium
hCoV-19/France/GES-HUS2202230908/2022	EPI_ISL_10734750	2022-02-23	Institut de Virologie du CHU de Strasbourg	Institut de Virologie du CHU de Strasbourg	Fafi-Kremer Samira, Gallais Floriane, Gantner Pierre, Laugel Elodie, Solis Morgane, Velay Aurélie, Wendling Marie-Josée
hCoV-19/France/GES-HUS2202280022/2022	EPI_ISL_10735991	2022-02-27	Institut de Virologie du CHU de Strasbourg	Institut de Virologie du CHU de Strasbourg	Fafi-Kremer Samira, Gallais Floriane, Gantner Pierre, Laugel Elodie, Solis Morgane, Velay Aurélie, Wendling Marie-Josée
hCoV-19/France/GES-HUS2202230192/2022	EPI_ISL_10734672	2022-02-22	Institut de Virologie du CHU de Strasbourg	Institut de Virologie du CHU de Strasbourg	Fafi-Kremer Samira, Gallais Floriane, Gantner Pierre, Laugel Elodie, Solis Morgane, Velay Aurélie, Wendling Marie-Josée
hCoV-19/France/GES-HUS2202220905/2022	EPI_ISL_10734416	2022-02-22	Institut de Virologie du CHU de Strasbourg	Institut de Virologie du CHU de Strasbourg	Fafi-Kremer Samira, Gallais Floriane, Gantner Pierre, Laugel Elodie, Solis Morgane, Velay Aurélie, Wendling Marie-Josée
hCoV-19/Romania/TR_506784/2022	EPI_ISL_10334165	2022-02-20	Cantacuzino National Military-Medical Institute, Viral Respiratory Infections Laboratory	Cantacuzino Institute Virology	Luiza Ustea, Vitencu Oana, Sorin Dinu, Carmen Cherciu, Mihaela Oprea, Mihaela Lazar
hCoV-19/England/DHSC-CYBRNI6/2022	EPI_ISL_10357239	2022-02-04	Oncologica UK Ltd	COVID-19 Genomics UK (COG-UK) Consortium	UKHSA; Oncologica UK Ltd
hCoV-19/India/KA-RFNB-5455/2022	EPI_ISL_10746105	2022-02	BANGALORE BAPTIST HOSPITAL	National Center for Biological Sciences, TIFR - Rockefeller Foundation	Darshan Sreenivas,Bhagyashree Madhav Shelar,Kathirvel Kandasamy,Lakshminarayanan CP,Awadhesh Pandit,Satyajit Mayor,Uma Ramakrishnan,Dimple Notani
hCoV-19/India/TG-CDFD-WGS338_GMC_SDPT/2022	EPI_ISL_10311789	2022-01-31	District Hospital	INSACOG-Centre for DNA Fingerprinting and Diagnostics	Asmita Gupta, Rupin Shelake, Arunkumar Karunanidhi, Vinay Donipadi, Divya Vashisht, Ashwin Dalal, Nagamani Kammili, Murali Bashyam
hCoV-19/Zambia/CHAZ-CHS1591/2022	EPI_ISL_10141880	2022-01-20	Churches Health Association of Zambia (CHAZ) Laboratory	Churches Health Association of Zambia (CHAZ) Laboratory	Shempela. D, Sikalima. J, Sandala. D, Muyombo. A, Chipango. C
hCoV-19/India/KA-CRL-KIMS-274/2022	EPI_ISL_10339982	2022-01-10	CRL, KIMS	INSACOG- Central Research Laboratory, KIMS	Dr. K L Ravikumar, Dr. Geetha Nagaraj, Varun S, Akshatha Prasanna, Shreedhanya D M, Nischitha S
hCoV-19/India/KA-CRL-KIMS-211/2022	EPI_ISL_10339931	2022-01-04	CRL, KIMS	INSACOG- Central Research Laboratory, KIMS	Dr. K L Ravikumar, Dr. Geetha Nagaraj, Varun S, Akshatha Prasanna, Shreedhanya D M, Nischitha S
hCoV-19/SouthAfrica/NICD-N30497/2021	EPI_ISL_10667188	2021-12-07	NDLOVU RESEARCH CENTRE	National Institute for Communicable Diseases of the National Health Laboratory Service	Amoako DG, Everatt J, Kekana D, Scheepers C, Mohale T, Ntuli N, Mahlangu B, Mnguni A, Ismail A, Bhiman JN, Wolter N
hCoV-19/India/AR-CSIR-NEIST-INSACOG-NEIST21-CID0407/2022	EPI_ISL_9974277	2022-01-10	BPGHTC, Pasighat	Centre for Infectious Diseases, CSIR-NEIST	Romi Wahengbam, Moirangthem G Singh, Munmi Bora, Pankaj Bharali, Gayatri Gogoi, Devpratim Koch, Jatin Kalita, G Narahari Sastry
hCoV-19/India/AS-CSIR-NEIST-INSACOG-NEIST21-CID0384/2022	EPI_ISL_9974271	2022-01-25	IDSP, Kamrup Metro	Centre for Infectious Diseases, CSIR-NEIST	Romi Wahengbam, Moirangthem G Singh, Munmi Bora, Pankaj Bharali, Gayatri Gogoi, Devpratim Koch, Jatin Kalita, G Narahari Sastry
hCoV-19/India/AR-CSIR-NEIST-INSACOG-NEIST21-CID0361/2022	EPI_ISL_9974287	2022-01-07	TRIHMS, Naharlagun	Centre for Infectious Diseases, CSIR-NEIST	Romi Wahengbam, Moirangthem G Singh, Munmi Bora, Pankaj Bharali, Gayatri Gogoi, Devpratim Koch, Jatin Kalita, G Narahari Sastry
hCoV-19/India/TG-GMCH-ICMR-INSACOG-C-345956/2022	EPI_ISL_10149315	2022-02-10	Gandhi Medical College and Hospital (GMCH), Secunderabad	NIV Influenza	Dr.K.Nagamani, Dr.Sunitha Pakalapaty, Dr.G.Sushma Rajya Lakshmi, D.R.Manisha Rani
hCoV-19/Austria/IMBA_IMP-1532_E03/2022	EPI_ISL_10190550	2022-02-02	medilab GmbH	Elling and Cochella laboratories, IMBA/IMP	Ezgi Oezkan, Marcus Strobl, Ramesh Yelagandula, Olga Frank, Tanino Albanese, Alexander Stark, Luisa Cochella and Ulrich Elling
hCoV-19/France/IDF-HMN-22022070210/2022	EPI_ISL_9979123	2022-02-01	BROUSSAIS	Department of Virology, Henri Mondor University Hospital, Assistance Publique Hôpitaux de Paris, Université Paris-Est Créteil, INSERM U955	Christophe Rodriguez, Slim Fourati, Vanessa Demontant, Guillaume Gricourt, Melissa N'Debi, Alexandre Soulier, Elisabeth Trawinski, Jean-Michel Pawlotsky
hCoV-19/Poland/PZH-UMB-14004/2022	EPI_ISL_9978008	2022-02-03	Akademicki Ośrodek Diagnostyki Patomorfologicznej i Genetyczno-Molekularnej Sp. z o. o.	1. Academic Center for Pathomorphological and Genetic-Molecular Diagnostics ltd, Bialystok, Poland 2. National Institute of Public Health - National Institute of Hygiene, Warsaw, Poland	Radosław Charkiewicz, Jacek Nikliński, Przemysław Biecek. Joanna Reszeć, Piotr Majewski, Anetta Sulewska, Piotr Karabowicz, Joanna Kiśluk, Janusz Dzięcioł, Konrad Raczkowski, Katarzyna Zacharczuk, Magdalena Nowakowska, Małgorzata Sadkowska-Todys, Tomasz Wołkowicz
hCoV-19/Poland/PZH-UMB-14211/2022	EPI_ISL_9978209	2022-01-26	Szpital Uniwersytecki w Krakowie	1. Academic Center for Pathomorphological and Genetic-Molecular Diagnostics ltd, Bialystok, Poland 2. National Institute of Public Health - National Institute of Hygiene, Warsaw, Poland	Radosław Charkiewicz, Jacek Nikliński, Przemysław Biecek. Joanna Reszeć, Piotr Majewski, Anetta Sulewska, Piotr Karabowicz, Joanna Kiśluk, Janusz Dzięcioł, Konrad Raczkowski, Katarzyna Zacharczuk, Magdalena Nowakowska, Małgorzata Sadkowska-Todys, Tomasz Wołkowicz
hCoV-19/Poland/PZH-UMB-13810/2022	EPI_ISL_9977822	2022-02-01	Szpital Wojewódzki im. Kardynała Stefana Wyszyńskiego w Łomży	1. Academic Center for Pathomorphological and Genetic-Molecular Diagnostics ltd, Bialystok, Poland 2. National Institute of Public Health - National Institute of Hygiene, Warsaw, Poland	Radosław Charkiewicz, Jacek Nikliński, Przemysław Biecek. Joanna Reszeć, Piotr Majewski, Anetta Sulewska, Piotr Karabowicz, Joanna Kiśluk, Janusz Dzięcioł, Konrad Raczkowski, Katarzyna Zacharczuk, Magdalena Nowakowska, Małgorzata Sadkowska-Todys, Tomasz Wołkowicz
hCoV-19/France/PAC-IHU-64755_Nova1RZ/2022	EPI_ISL_10650477	2022-02	MEPHI, Aix Marseille University	MEPHI, Aix Marseille University	Anthony LEVASSEUR
hCoV-19/Poland/PZH-GUM-11665/2022	EPI_ISL_10115379	2022	Wojewódzka Stacja Sanitarno - Epidemiologiczna w Gdańsku	1. Tricity SARS-CoV-2 sequencing consortium: University of Gdansk, Medical University of Gdansk, Vaxican Ltd., Invicta Ltd. 2. National Institute of Public Health - National Institute of Hygiene, Warsaw, Poland	Maciej Kosinski, Celina Cybulska, Krystyna Bienkowska Szewczyk, Maciej Grzybek, Karolina Gackowska, Marcin Lubocki, Katarzyna Groth, Lukasz Rabalski, Katarzyna Zacharczuk, Magdalena Nowakowska, Małgorzata Sadkowska-Todys, Tomasz Wołkowicz
hCoV-19/India/KA-SEQ_12498/2022	EPI_ISL_10524792	2022-02-05	Bangalore Medical College and Research Institute, Bangalore	inStem, NCBS-INSACOG	Uma Ramakrishnan, Dasaradhi Palakodeti, Aswin SaiNarain
hCoV-19/India/KA-SEQ_12403/2022	EPI_ISL_10524694	2022-02-02	Bangalore Medical College and Research Institute, Bangalore	inStem, NCBS-INSACOG	Uma Ramakrishnan, Dasaradhi Palakodeti, Aswin SaiNarain
hCoV-19/India/KA-SEQ_12298/2022	EPI_ISL_10519037	2022-02-02	Bangalore Medical College, Research Institute, Bangalore	inStem, NCBS-INSACOG	Uma Ramakrishnan, Dasaradhi Palakodeti, Aswin SaiNarain
hCoV-19/India/KA-SEQ_12519/2022	EPI_ISL_10524813	2022-02-07	Bangalore Medical College and Research Institute, Bangalore	inStem, NCBS-INSACOG	Uma Ramakrishnan, Dasaradhi Palakodeti, Aswin SaiNarain
hCoV-19/India/KA-SEQ_12505/2022	EPI_ISL_10524799	2022-02-03	Bangalore Medical College and Research Institute, Bangalore	inStem, NCBS-INSACOG	Uma Ramakrishnan, Dasaradhi Palakodeti, Aswin SaiNarain
hCoV-19/England/PHWC-PE8ZIQ/2022	EPI_ISL_10394988	2022-01-31	Originating lab: Wales Specialist Virology Centre Sequencing lab: Pathogen Genomics Unit	Public Health Wales Microbiology Cardiff Wales Specialist Virology Centre	Catherine Moore, Johnathan Evans, Laura Gifford, Malorie Perry, Simon Cottrell, Angela Marchbank, Alec Birchley, Alexander Adams, Amy Gaskin, Bree Gatica-Wilcox, Jason Coombes, Joel Southgate, Lauren Gilbert, Lee Graham, Nicole Pacchiarini, Sara Kumziene-Summerhayes, Sarah Taylor, Sophie Jones, Sara Rey, Matthew Bull, Joanne Watkins, Sally Corden, Tom Connor
hCoV-19/India/RJ-SMS-ICMR-INSACOG-TS-10107/2022	EPI_ISL_10524134	2022-02-14	SMS MEDICAL COLLEGE,JAIPUR	NIV Influenza	Bharti Malhotra, Swati Gautam, Pratibha Sharma, Himanshu sharma,Dinesh parsoya, Farah Deeba, Neha Bhomia, Nita pal, Varsha Potdar, Pragya D Yadav, Nivedita Gupta, Sudhir Bhandari
hCoV-19/India/KA-SEQ_12525/2022	EPI_ISL_10524819	2022-02-07	Bangalore Medical College and Research Institute, Bangalore	inStem, NCBS-INSACOG	Uma Ramakrishnan, Dasaradhi Palakodeti, Aswin SaiNarain
hCoV-19/India/KA-SEQ_12539/2022	EPI_ISL_10524834	2022-02-07	Bangalore Medical College and Research Institute, Bangalore	inStem, NCBS-INSACOG	Uma Ramakrishnan, Dasaradhi Palakodeti, Aswin SaiNarain
hCoV-19/India/TG-CCMB-CIC3189/2022	EPI_ISL_10748257	2022-01-25	CSIR-Centre for Cellular and Molecular Biology	CSIR-Centre for Cellular and Molecular Biology-INSACOG Plus	Malini Nemalikanti,Tulasi Nagabandi,Pramada Prasad,Lamuk Zaveri,Valli Nagalakshmi Undamatla,Jandhyala Sai Krishna,Ara Sreenivas,Ashutosh Aasdev,Bishwadeep Singha,Sumedha Avadhanula,B Himasri,Amareshwar Vodapalli,Sreelekshmi MS,Vidhyadhari Methuku,Archana Bharadwaj Siva,Karthik Bharadwaj Tallapaka,Rakesh K Mishra,Divya Tej Sowpati,Surabhi Srivastava
hCoV-19/India/KA-RFNB-5505/2022	EPI_ISL_10746121	2022-02	BANGALORE BAPTIST HOSPITAL	National Center for Biological Sciences, TIFR - Rockefeller Foundation	Darshan Sreenivas,Bhagyashree Madhav Shelar,Kathirvel Kandasamy,Lakshminarayanan CP,Awadhesh Pandit,Satyajit Mayor,Uma Ramakrishnan,Dimple Notani
hCoV-19/India/KA-RFNB-5351/2022	EPI_ISL_10746107	2022-02	APOLLO HEALTH AND LIFESTYLE LTD	National Center for Biological Sciences, TIFR - Rockefeller Foundation	Darshan Sreenivas,Bhagyashree Madhav Shelar,Kathirvel Kandasamy,Lakshminarayanan CP,Awadhesh Pandit,Satyajit Mayor,Uma Ramakrishnan,Dimple Notani
hCoV-19/India/KA-RFNB-5527/2022	EPI_ISL_10746108	2022-02	BANGALORE BAPTIST HOSPITAL	National Center for Biological Sciences, TIFR - Rockefeller Foundation	Darshan Sreenivas,Bhagyashree Madhav Shelar,Kathirvel Kandasamy,Lakshminarayanan CP,Awadhesh Pandit,Satyajit Mayor,Uma Ramakrishnan,Dimple Notani
hCoV-19/India/KA-RFNB-5286/2022	EPI_ISL_10746112	2022-02	APOLLO HEALTH AND LIFESTYLE LTD	National Center for Biological Sciences, TIFR - Rockefeller Foundation	Darshan Sreenivas,Bhagyashree Madhav Shelar,Kathirvel Kandasamy,Lakshminarayanan CP,Awadhesh Pandit,Satyajit Mayor,Uma Ramakrishnan,Dimple Notani
hCoV-19/India/KA-RFNB-5479/2022	EPI_ISL_10746110	2022-02	BANGALORE BAPTIST HOSPITAL	National Center for Biological Sciences, TIFR - Rockefeller Foundation	Darshan Sreenivas,Bhagyashree Madhav Shelar,Kathirvel Kandasamy,Lakshminarayanan CP,Awadhesh Pandit,Satyajit Mayor,Uma Ramakrishnan,Dimple Notani
hCoV-19/India/MH-INSACOG-CSIR-NEERI1045/2022	EPI_ISL_10737271	2022-02-11	CSIR-NEERI, Nagpur Covid-19 Testing Lab	CSIR-NEERI, Nagpur Covid-19 Testing Lab	Krishna Khairnar et al.
hCoV-19/India/MH-INSACOG-CSIR-NEERI1016/2022	EPI_ISL_10737273	2022-02-19	CSIR-NEERI, Nagpur Covid-19 Testing Lab	CSIR-NEERI, Nagpur Covid-19 Testing Lab	Krishna Khairnar et al.
hCoV-19/India/MH-INSACOG-CSIR-NEERI961/2022	EPI_ISL_10737253	2022-02-20	CSIR-NEERI, Nagpur Covid-19 Testing Lab	CSIR-NEERI, Nagpur Covid-19 Testing Lab	Krishna Khairnar et al.
hCoV-19/India/MH-INSACOG-CSIR-NEERI1028/2022	EPI_ISL_10737269	2022-02-16	CSIR-NEERI, Nagpur Covid-19 Testing Lab	CSIR-NEERI, Nagpur Covid-19 Testing Lab	Krishna Khairnar et al.
hCoV-19/Wales/LSPA-37D7855/2022	EPI_ISL_10413214	2022-02-20	Rosalind Franklin Laboratory	Wellcome Sanger Institute for the COVID-19 Genomics UK (COG-UK) Consortium	Donald Fraser, Suki Lee, Rob Howes, The Rosalind Franklin Laboratory and Alex Alderton, Roberto Amato, Jeffrey Barrett, Sonia Goncalves, Ewan Harrison, David K. Jackson, Ian Johnston, Dominic Kwiatkowski, Cordelia Langford, John Sillitoe on behalf of the Wellcome Sanger Institute COVID-19 Surveillance Team
hCoV-19/England/LSPA-37D74CA/2022	EPI_ISL_10413426	2022-02-20	Rosalind Franklin Laboratory	Wellcome Sanger Institute for the COVID-19 Genomics UK (COG-UK) Consortium	Donald Fraser, Suki Lee, Rob Howes, The Rosalind Franklin Laboratory and Alex Alderton, Roberto Amato, Jeffrey Barrett, Sonia Goncalves, Ewan Harrison, David K. Jackson, Ian Johnston, Dominic Kwiatkowski, Cordelia Langford, John Sillitoe on behalf of the Wellcome Sanger Institute COVID-19 Surveillance Team
hCoV-19/England/LSPA-37E1481/2022	EPI_ISL_10413951	2022-02-21	Rosalind Franklin Laboratory	Wellcome Sanger Institute for the COVID-19 Genomics UK (COG-UK) Consortium	Donald Fraser, Suki Lee, Rob Howes, The Rosalind Franklin Laboratory and Alex Alderton, Roberto Amato, Jeffrey Barrett, Sonia Goncalves, Ewan Harrison, David K. Jackson, Ian Johnston, Dominic Kwiatkowski, Cordelia Langford, John Sillitoe on behalf of the Wellcome Sanger Institute COVID-19 Surveillance Team
hCoV-19/Scotland/QEUH-36BA929/2022	EPI_ISL_10107792	2022-02-12	Lighthouse Lab in Glasgow	Wellcome Sanger Institute for the COVID-19 Genomics UK (COG-UK) Consortium	Harper VanSteenhouse, Yumi Kasai, David Gray, Carol Clugston, Anna Dominiczak and Alex Alderton, Roberto Amato, Jeffrey Barrett, Sonia Goncalves, Ewan Harrison, David K. Jackson, Ian Johnston, Dominic Kwiatkowski, Cordelia Langford, John Sillitoe on behalf of the Wellcome Sanger Institute COVID-19 Surveillance Team
hCoV-19/Wales/PHWC-PEPXBU/2022	EPI_ISL_10586320	2022-02-09	Originating lab: Wales Specialist Virology Centre Sequencing lab: Pathogen Genomics Unit	Public Health Wales Microbiology Cardiff Wales Specialist Virology Centre	Catherine Moore, Johnathan Evans, Laura Gifford, Malorie Perry, Simon Cottrell, Angela Marchbank, Alec Birchley, Alexander Adams, Amy Gaskin, Bree Gatica-Wilcox, Jason Coombes, Joel Southgate, Lauren Gilbert, Lee Graham, Nicole Pacchiarini, Sara Kumziene-Summerhayes, Sarah Taylor, Sophie Jones, Sara Rey, Matthew Bull, Joanne Watkins, Sally Corden, Tom Connor
hCoV-19/England/MILK-37C3643/2022	EPI_ISL_10416682	2022-02-20	Lighthouse Lab in Milton Keynes	Wellcome Sanger Institute for the COVID-19 Genomics UK (COG-UK) Consortium	The Lighthouse Lab in Milton Keynes and Alex Alderton, Roberto Amato, Jeffrey Barrett, Sonia Goncalves, Ewan Harrison, David K. Jackson, Ian Johnston, Dominic Kwiatkowski, Cordelia Langford, John Sillitoe on behalf of the Wellcome Sanger Institute COVID-19 Surveillance Team
hCoV-19/Wales/ALDP-37C7779/2022	EPI_ISL_10417638	2022-02-19	Lighthouse Lab in Alderley Park	Wellcome Sanger Institute for the COVID-19 Genomics UK (COG-UK) Consortium	Jacquelyn Wynn, Mairead Hyland, The Lighthouse Lab in Alderley Park and Alex Alderton, Roberto Amato, Jeffrey Barrett, Sonia Goncalves, Ewan Harrison, David K. Jackson, Ian Johnston, Dominic Kwiatkowski, Cordelia Langford, John Sillitoe on behalf of the Wellcome Sanger Institute COVID-19 Surveillance Team
hCoV-19/England/MILK-37BA1B7/2022	EPI_ISL_10417784	2022-02-20	Lighthouse Lab in Milton Keynes	Wellcome Sanger Institute for the COVID-19 Genomics UK (COG-UK) Consortium	The Lighthouse Lab in Milton Keynes and Alex Alderton, Roberto Amato, Jeffrey Barrett, Sonia Goncalves, Ewan Harrison, David K. Jackson, Ian Johnston, Dominic Kwiatkowski, Cordelia Langford, John Sillitoe on behalf of the Wellcome Sanger Institute COVID-19 Surveillance Team
hCoV-19/SouthAfrica/CERI-KRISP-K036569/2022	EPI_ISL_10640465	2022-01-31	National Health Laboratory Services	CERI, Centre for Epidemic Response and Innovation, Stellenbosch University and KRISP, KZN Research Innovation and Sequencing Platform, UKZN.	Tongai Maponga, Shannon Wilson, Mathilda Claassen, Tania Stander, Gert van Zyl, Wolfgang Preiser, Giandhari J, Pillay S, Naidoo Y, Naicker D, Maharaj A, Anyaneji UJ,Sanko TJ, Moir M, Van Wyk S, San JE, Tshiabuila D, Tegally H, Wilkinson E, de Oliveira T
hCoV-19/SouthAfrica/CERI-KRISP-K036574/2022	EPI_ISL_10640467	2022-02-03	National Health Laboratory Services	CERI, Centre for Epidemic Response and Innovation, Stellenbosch University and KRISP, KZN Research Innovation and Sequencing Platform, UKZN.	Tongai Maponga, Shannon Wilson, Mathilda Claassen, Tania Stander, Gert van Zyl, Wolfgang Preiser, Giandhari J, Pillay S, Naidoo Y, Naicker D, Maharaj A, Anyaneji UJ,Sanko TJ, Moir M, Van Wyk S, San JE, Tshiabuila D, Tegally H, Wilkinson E, de Oliveira T
hCoV-19/England/QEUH-367AEF9/2022	EPI_ISL_9989507	2022-02-10	Lighthouse Lab in Glasgow	Wellcome Sanger Institute for the COVID-19 Genomics UK (COG-UK) Consortium	Harper VanSteenhouse, Yumi Kasai, David Gray, Carol Clugston, Anna Dominiczak and Alex Alderton, Roberto Amato, Jeffrey Barrett, Sonia Goncalves, Ewan Harrison, David K. Jackson, Ian Johnston, Dominic Kwiatkowski, Cordelia Langford, John Sillitoe on behalf of the Wellcome Sanger Institute COVID-19 Surveillance Team
hCoV-19/England/MILK-367CA02/2022	EPI_ISL_9989592	2022-02-11	Lighthouse Lab in Milton Keynes	Wellcome Sanger Institute for the COVID-19 Genomics UK (COG-UK) Consortium	The Lighthouse Lab in Milton Keynes and Alex Alderton, Roberto Amato, Jeffrey Barrett, Sonia Goncalves, Ewan Harrison, David K. Jackson, Ian Johnston, Dominic Kwiatkowski, Cordelia Langford, John Sillitoe on behalf of the Wellcome Sanger Institute COVID-19 Surveillance Team
hCoV-19/England/MILK-366445A/2022	EPI_ISL_9990578	2022-02-10	Lighthouse Lab in Milton Keynes	Wellcome Sanger Institute for the COVID-19 Genomics UK (COG-UK) Consortium	The Lighthouse Lab in Milton Keynes and Alex Alderton, Roberto Amato, Jeffrey Barrett, Sonia Goncalves, Ewan Harrison, David K. Jackson, Ian Johnston, Dominic Kwiatkowski, Cordelia Langford, John Sillitoe on behalf of the Wellcome Sanger Institute COVID-19 Surveillance Team
hCoV-19/England/MILK-3664399/2022	EPI_ISL_9990580	2022-02-10	Lighthouse Lab in Milton Keynes	Wellcome Sanger Institute for the COVID-19 Genomics UK (COG-UK) Consortium	The Lighthouse Lab in Milton Keynes and Alex Alderton, Roberto Amato, Jeffrey Barrett, Sonia Goncalves, Ewan Harrison, David K. Jackson, Ian Johnston, Dominic Kwiatkowski, Cordelia Langford, John Sillitoe on behalf of the Wellcome Sanger Institute COVID-19 Surveillance Team
hCoV-19/Scotland/QEUH-367043D/2022	EPI_ISL_9990699	2022-02-10	Lighthouse Lab in Glasgow	Wellcome Sanger Institute for the COVID-19 Genomics UK (COG-UK) Consortium	Harper VanSteenhouse, Yumi Kasai, David Gray, Carol Clugston, Anna Dominiczak and Alex Alderton, Roberto Amato, Jeffrey Barrett, Sonia Goncalves, Ewan Harrison, David K. Jackson, Ian Johnston, Dominic Kwiatkowski, Cordelia Langford, John Sillitoe on behalf of the Wellcome Sanger Institute COVID-19 Surveillance Team
hCoV-19/Scotland/QEUH-368F79C/2022	EPI_ISL_10110917	2022-02-11	Lighthouse Lab in Glasgow	Wellcome Sanger Institute for the COVID-19 Genomics UK (COG-UK) Consortium	Harper VanSteenhouse, Yumi Kasai, David Gray, Carol Clugston, Anna Dominiczak and Alex Alderton, Roberto Amato, Jeffrey Barrett, Sonia Goncalves, Ewan Harrison, David K. Jackson, Ian Johnston, Dominic Kwiatkowski, Cordelia Langford, John Sillitoe on behalf of the Wellcome Sanger Institute COVID-19 Surveillance Team
hCoV-19/England/MILK-3672B27/2022	EPI_ISL_9991242	2022-02-11	Lighthouse Lab in Milton Keynes	Wellcome Sanger Institute for the COVID-19 Genomics UK (COG-UK) Consortium	The Lighthouse Lab in Milton Keynes and Alex Alderton, Roberto Amato, Jeffrey Barrett, Sonia Goncalves, Ewan Harrison, David K. Jackson, Ian Johnston, Dominic Kwiatkowski, Cordelia Langford, John Sillitoe on behalf of the Wellcome Sanger Institute COVID-19 Surveillance Team
hCoV-19/England/MILK-367569C/2022	EPI_ISL_9992073	2022-02-12	Lighthouse Lab in Milton Keynes	Wellcome Sanger Institute for the COVID-19 Genomics UK (COG-UK) Consortium	The Lighthouse Lab in Milton Keynes and Alex Alderton, Roberto Amato, Jeffrey Barrett, Sonia Goncalves, Ewan Harrison, David K. Jackson, Ian Johnston, Dominic Kwiatkowski, Cordelia Langford, John Sillitoe on behalf of the Wellcome Sanger Institute COVID-19 Surveillance Team
hCoV-19/England/ALDP-366202B/2022	EPI_ISL_9992519	2022-02-09	Lighthouse Lab in Alderley Park	Wellcome Sanger Institute for the COVID-19 Genomics UK (COG-UK) Consortium	Jacquelyn Wynn, Mairead Hyland, The Lighthouse Lab in Alderley Park and Alex Alderton, Roberto Amato, Jeffrey Barrett, Sonia Goncalves, Ewan Harrison, David K. Jackson, Ian Johnston, Dominic Kwiatkowski, Cordelia Langford, John Sillitoe on behalf of the Wellcome Sanger Institute COVID-19 Surveillance Team
hCoV-19/Scotland/QEUH-369413C/2022	EPI_ISL_10111611	2022-02-11	Lighthouse Lab in Glasgow	Wellcome Sanger Institute for the COVID-19 Genomics UK (COG-UK) Consortium	Harper VanSteenhouse, Yumi Kasai, David Gray, Carol Clugston, Anna Dominiczak and Alex Alderton, Roberto Amato, Jeffrey Barrett, Sonia Goncalves, Ewan Harrison, David K. Jackson, Ian Johnston, Dominic Kwiatkowski, Cordelia Langford, John Sillitoe on behalf of the Wellcome Sanger Institute COVID-19 Surveillance Team
hCoV-19/England/ALDP-36623F5/2022	EPI_ISL_9992707	2022-02-09	Lighthouse Lab in Alderley Park	Wellcome Sanger Institute for the COVID-19 Genomics UK (COG-UK) Consortium	Jacquelyn Wynn, Mairead Hyland, The Lighthouse Lab in Alderley Park and Alex Alderton, Roberto Amato, Jeffrey Barrett, Sonia Goncalves, Ewan Harrison, David K. Jackson, Ian Johnston, Dominic Kwiatkowski, Cordelia Langford, John Sillitoe on behalf of the Wellcome Sanger Institute COVID-19 Surveillance Team
hCoV-19/England/LSPA-36A5E13/2022	EPI_ISL_10112159	2022-02-12	Rosalind Franklin Laboratory	Wellcome Sanger Institute for the COVID-19 Genomics UK (COG-UK) Consortium	Donald Fraser, Suki Lee, Rob Howes, The Rosalind Franklin Laboratory and Alex Alderton, Roberto Amato, Jeffrey Barrett, Sonia Goncalves, Ewan Harrison, David K. Jackson, Ian Johnston, Dominic Kwiatkowski, Cordelia Langford, John Sillitoe on behalf of the Wellcome Sanger Institute COVID-19 Surveillance Team
hCoV-19/Scotland/QEUH-366FC93/2022	EPI_ISL_9993475	2022-02-10	Lighthouse Lab in Glasgow	Wellcome Sanger Institute for the COVID-19 Genomics UK (COG-UK) Consortium	Harper VanSteenhouse, Yumi Kasai, David Gray, Carol Clugston, Anna Dominiczak and Alex Alderton, Roberto Amato, Jeffrey Barrett, Sonia Goncalves, Ewan Harrison, David K. Jackson, Ian Johnston, Dominic Kwiatkowski, Cordelia Langford, John Sillitoe on behalf of the Wellcome Sanger Institute COVID-19 Surveillance Team
hCoV-19/England/MILK-367039A/2022	EPI_ISL_9993923	2022-02-10	Lighthouse Lab in Milton Keynes	Wellcome Sanger Institute for the COVID-19 Genomics UK (COG-UK) Consortium	The Lighthouse Lab in Milton Keynes and Alex Alderton, Roberto Amato, Jeffrey Barrett, Sonia Goncalves, Ewan Harrison, David K. Jackson, Ian Johnston, Dominic Kwiatkowski, Cordelia Langford, John Sillitoe on behalf of the Wellcome Sanger Institute COVID-19 Surveillance Team
hCoV-19/Scotland/QEUH-368BC0A/2022	EPI_ISL_10112711	2022-02-11	Lighthouse Lab in Glasgow	Wellcome Sanger Institute for the COVID-19 Genomics UK (COG-UK) Consortium	Harper VanSteenhouse, Yumi Kasai, David Gray, Carol Clugston, Anna Dominiczak and Alex Alderton, Roberto Amato, Jeffrey Barrett, Sonia Goncalves, Ewan Harrison, David K. Jackson, Ian Johnston, Dominic Kwiatkowski, Cordelia Langford, John Sillitoe on behalf of the Wellcome Sanger Institute COVID-19 Surveillance Team
hCoV-19/England/MILK-3660C65/2022	EPI_ISL_9994180	2022-02-10	Lighthouse Lab in Milton Keynes	Wellcome Sanger Institute for the COVID-19 Genomics UK (COG-UK) Consortium	The Lighthouse Lab in Milton Keynes and Alex Alderton, Roberto Amato, Jeffrey Barrett, Sonia Goncalves, Ewan Harrison, David K. Jackson, Ian Johnston, Dominic Kwiatkowski, Cordelia Langford, John Sillitoe on behalf of the Wellcome Sanger Institute COVID-19 Surveillance Team
hCoV-19/England/LSPA-365FC1E/2022	EPI_ISL_9994645	2022-02-09	Rosalind Franklin Laboratory	Wellcome Sanger Institute for the COVID-19 Genomics UK (COG-UK) Consortium	Donald Fraser, Suki Lee, Rob Howes, The Rosalind Franklin Laboratory and Alex Alderton, Roberto Amato, Jeffrey Barrett, Sonia Goncalves, Ewan Harrison, David K. Jackson, Ian Johnston, Dominic Kwiatkowski, Cordelia Langford, John Sillitoe on behalf of the Wellcome Sanger Institute COVID-19 Surveillance Team
hCoV-19/England/LSPA-365FCB4/2022	EPI_ISL_9994644	2022-02-09	Rosalind Franklin Laboratory	Wellcome Sanger Institute for the COVID-19 Genomics UK (COG-UK) Consortium	Donald Fraser, Suki Lee, Rob Howes, The Rosalind Franklin Laboratory and Alex Alderton, Roberto Amato, Jeffrey Barrett, Sonia Goncalves, Ewan Harrison, David K. Jackson, Ian Johnston, Dominic Kwiatkowski, Cordelia Langford, John Sillitoe on behalf of the Wellcome Sanger Institute COVID-19 Surveillance Team
hCoV-19/England/MILK-379E799/2022	EPI_ISL_10421381	2022-02-19	Lighthouse Lab in Milton Keynes	Wellcome Sanger Institute for the COVID-19 Genomics UK (COG-UK) Consortium	The Lighthouse Lab in Milton Keynes and Alex Alderton, Roberto Amato, Jeffrey Barrett, Sonia Goncalves, Ewan Harrison, David K. Jackson, Ian Johnston, Dominic Kwiatkowski, Cordelia Langford, John Sillitoe on behalf of the Wellcome Sanger Institute COVID-19 Surveillance Team
hCoV-19/England/QEUH-37994E2/2022	EPI_ISL_10421431	2022-02-18	Lighthouse Lab in Glasgow	Wellcome Sanger Institute for the COVID-19 Genomics UK (COG-UK) Consortium	Harper VanSteenhouse, Yumi Kasai, David Gray, Carol Clugston, Anna Dominiczak and Alex Alderton, Roberto Amato, Jeffrey Barrett, Sonia Goncalves, Ewan Harrison, David K. Jackson, Ian Johnston, Dominic Kwiatkowski, Cordelia Langford, John Sillitoe on behalf of the Wellcome Sanger Institute COVID-19 Surveillance Team
hCoV-19/Scotland/QEUH-368372F/2022	EPI_ISL_10113449	2022-02-11	Lighthouse Lab in Glasgow	Wellcome Sanger Institute for the COVID-19 Genomics UK (COG-UK) Consortium	Harper VanSteenhouse, Yumi Kasai, David Gray, Carol Clugston, Anna Dominiczak and Alex Alderton, Roberto Amato, Jeffrey Barrett, Sonia Goncalves, Ewan Harrison, David K. Jackson, Ian Johnston, Dominic Kwiatkowski, Cordelia Langford, John Sillitoe on behalf of the Wellcome Sanger Institute COVID-19 Surveillance Team
hCoV-19/Scotland/QEUH-3683868/2022	EPI_ISL_10113543	2022-02-11	Lighthouse Lab in Glasgow	Wellcome Sanger Institute for the COVID-19 Genomics UK (COG-UK) Consortium	Harper VanSteenhouse, Yumi Kasai, David Gray, Carol Clugston, Anna Dominiczak and Alex Alderton, Roberto Amato, Jeffrey Barrett, Sonia Goncalves, Ewan Harrison, David K. Jackson, Ian Johnston, Dominic Kwiatkowski, Cordelia Langford, John Sillitoe on behalf of the Wellcome Sanger Institute COVID-19 Surveillance Team
hCoV-19/Scotland/QEUH-3649770/2022	EPI_ISL_9995802	2022-02-09	Lighthouse Lab in Glasgow	Wellcome Sanger Institute for the COVID-19 Genomics UK (COG-UK) Consortium	Harper VanSteenhouse, Yumi Kasai, David Gray, Carol Clugston, Anna Dominiczak and Alex Alderton, Roberto Amato, Jeffrey Barrett, Sonia Goncalves, Ewan Harrison, David K. Jackson, Ian Johnston, Dominic Kwiatkowski, Cordelia Langford, John Sillitoe on behalf of the Wellcome Sanger Institute COVID-19 Surveillance Team
hCoV-19/Scotland/QEUH-36491AF/2022	EPI_ISL_9996088	2022-02-10	Lighthouse Lab in Glasgow	Wellcome Sanger Institute for the COVID-19 Genomics UK (COG-UK) Consortium	Harper VanSteenhouse, Yumi Kasai, David Gray, Carol Clugston, Anna Dominiczak and Alex Alderton, Roberto Amato, Jeffrey Barrett, Sonia Goncalves, Ewan Harrison, David K. Jackson, Ian Johnston, Dominic Kwiatkowski, Cordelia Langford, John Sillitoe on behalf of the Wellcome Sanger Institute COVID-19 Surveillance Team
hCoV-19/England/MILK-3661314/2022	EPI_ISL_9996396	2022-02-10	Lighthouse Lab in Milton Keynes	Wellcome Sanger Institute for the COVID-19 Genomics UK (COG-UK) Consortium	The Lighthouse Lab in Milton Keynes and Alex Alderton, Roberto Amato, Jeffrey Barrett, Sonia Goncalves, Ewan Harrison, David K. Jackson, Ian Johnston, Dominic Kwiatkowski, Cordelia Langford, John Sillitoe on behalf of the Wellcome Sanger Institute COVID-19 Surveillance Team
hCoV-19/Scotland/QEUH-3781C21/2022	EPI_ISL_10422492	2022-02-18	Lighthouse Lab in Glasgow	Wellcome Sanger Institute for the COVID-19 Genomics UK (COG-UK) Consortium	Harper VanSteenhouse, Yumi Kasai, David Gray, Carol Clugston, Anna Dominiczak and Alex Alderton, Roberto Amato, Jeffrey Barrett, Sonia Goncalves, Ewan Harrison, David K. Jackson, Ian Johnston, Dominic Kwiatkowski, Cordelia Langford, John Sillitoe on behalf of the Wellcome Sanger Institute COVID-19 Surveillance Team
hCoV-19/Scotland/QEUH-364BAA2/2022	EPI_ISL_9997525	2022-02-09	Lighthouse Lab in Glasgow	Wellcome Sanger Institute for the COVID-19 Genomics UK (COG-UK) Consortium	Harper VanSteenhouse, Yumi Kasai, David Gray, Carol Clugston, Anna Dominiczak and Alex Alderton, Roberto Amato, Jeffrey Barrett, Sonia Goncalves, Ewan Harrison, David K. Jackson, Ian Johnston, Dominic Kwiatkowski, Cordelia Langford, John Sillitoe on behalf of the Wellcome Sanger Institute COVID-19 Surveillance Team
hCoV-19/England/MILK-364B29B/2022	EPI_ISL_9999349	2022-02-10	Lighthouse Lab in Milton Keynes	Wellcome Sanger Institute for the COVID-19 Genomics UK (COG-UK) Consortium	The Lighthouse Lab in Milton Keynes and Alex Alderton, Roberto Amato, Jeffrey Barrett, Sonia Goncalves, Ewan Harrison, David K. Jackson, Ian Johnston, Dominic Kwiatkowski, Cordelia Langford, John Sillitoe on behalf of the Wellcome Sanger Institute COVID-19 Surveillance Team
hCoV-19/Scotland/QEUH-36E25AC/2022	EPI_ISL_10423026	2022-02-13	Lighthouse Lab in Glasgow	Wellcome Sanger Institute for the COVID-19 Genomics UK (COG-UK) Consortium	Harper VanSteenhouse, Yumi Kasai, David Gray, Carol Clugston, Anna Dominiczak and Alex Alderton, Roberto Amato, Jeffrey Barrett, Sonia Goncalves, Ewan Harrison, David K. Jackson, Ian Johnston, Dominic Kwiatkowski, Cordelia Langford, John Sillitoe on behalf of the Wellcome Sanger Institute COVID-19 Surveillance Team
hCoV-19/Scotland/QEUH-365C77A/2022	EPI_ISL_9998105	2022-02-10	Lighthouse Lab in Glasgow	Wellcome Sanger Institute for the COVID-19 Genomics UK (COG-UK) Consortium	Harper VanSteenhouse, Yumi Kasai, David Gray, Carol Clugston, Anna Dominiczak and Alex Alderton, Roberto Amato, Jeffrey Barrett, Sonia Goncalves, Ewan Harrison, David K. Jackson, Ian Johnston, Dominic Kwiatkowski, Cordelia Langford, John Sillitoe on behalf of the Wellcome Sanger Institute COVID-19 Surveillance Team
hCoV-19/England/ALDP-36285B9/2022	EPI_ISL_10000451	2022-02-08	Lighthouse Lab in Alderley Park	Wellcome Sanger Institute for the COVID-19 Genomics UK (COG-UK) Consortium	Jacquelyn Wynn, Mairead Hyland, The Lighthouse Lab in Alderley Park and Alex Alderton, Roberto Amato, Jeffrey Barrett, Sonia Goncalves, Ewan Harrison, David K. Jackson, Ian Johnston, Dominic Kwiatkowski, Cordelia Langford, John Sillitoe on behalf of the Wellcome Sanger Institute COVID-19 Surveillance Team
hCoV-19/Scotland/QEUH-3632D5A/2022	EPI_ISL_10000868	2022-02-09	Lighthouse Lab in Glasgow	Wellcome Sanger Institute for the COVID-19 Genomics UK (COG-UK) Consortium	Harper VanSteenhouse, Yumi Kasai, David Gray, Carol Clugston, Anna Dominiczak and Alex Alderton, Roberto Amato, Jeffrey Barrett, Sonia Goncalves, Ewan Harrison, David K. Jackson, Ian Johnston, Dominic Kwiatkowski, Cordelia Langford, John Sillitoe on behalf of the Wellcome Sanger Institute COVID-19 Surveillance Team
hCoV-19/Scotland/QEUH-363283B/2022	EPI_ISL_10001614	2022-02-08	Lighthouse Lab in Glasgow	Wellcome Sanger Institute for the COVID-19 Genomics UK (COG-UK) Consortium	Harper VanSteenhouse, Yumi Kasai, David Gray, Carol Clugston, Anna Dominiczak and Alex Alderton, Roberto Amato, Jeffrey Barrett, Sonia Goncalves, Ewan Harrison, David K. Jackson, Ian Johnston, Dominic Kwiatkowski, Cordelia Langford, John Sillitoe on behalf of the Wellcome Sanger Institute COVID-19 Surveillance Team
hCoV-19/England/LSPA-35F3275/2022	EPI_ISL_10001705	2022-02-03	Rosalind Franklin Laboratory	Wellcome Sanger Institute for the COVID-19 Genomics UK (COG-UK) Consortium	Donald Fraser, Suki Lee, Rob Howes, The Rosalind Franklin Laboratory and Alex Alderton, Roberto Amato, Jeffrey Barrett, Sonia Goncalves, Ewan Harrison, David K. Jackson, Ian Johnston, Dominic Kwiatkowski, Cordelia Langford, John Sillitoe on behalf of the Wellcome Sanger Institute COVID-19 Surveillance Team
hCoV-19/England/LSPA-35F4739/2022	EPI_ISL_10001912	2022-02-04	Rosalind Franklin Laboratory	Wellcome Sanger Institute for the COVID-19 Genomics UK (COG-UK) Consortium	Donald Fraser, Suki Lee, Rob Howes, The Rosalind Franklin Laboratory and Alex Alderton, Roberto Amato, Jeffrey Barrett, Sonia Goncalves, Ewan Harrison, David K. Jackson, Ian Johnston, Dominic Kwiatkowski, Cordelia Langford, John Sillitoe on behalf of the Wellcome Sanger Institute COVID-19 Surveillance Team
hCoV-19/Scotland/QEUH-3643C4A/2022	EPI_ISL_10002381	2022-02-08	Lighthouse Lab in Glasgow	Wellcome Sanger Institute for the COVID-19 Genomics UK (COG-UK) Consortium	Harper VanSteenhouse, Yumi Kasai, David Gray, Carol Clugston, Anna Dominiczak and Alex Alderton, Roberto Amato, Jeffrey Barrett, Sonia Goncalves, Ewan Harrison, David K. Jackson, Ian Johnston, Dominic Kwiatkowski, Cordelia Langford, John Sillitoe on behalf of the Wellcome Sanger Institute COVID-19 Surveillance Team
hCoV-19/Wales/ALDP-3624D2E/2022	EPI_ISL_10003269	2022-02-08	Lighthouse Lab in Alderley Park	Wellcome Sanger Institute for the COVID-19 Genomics UK (COG-UK) Consortium	Jacquelyn Wynn, Mairead Hyland, The Lighthouse Lab in Alderley Park and Alex Alderton, Roberto Amato, Jeffrey Barrett, Sonia Goncalves, Ewan Harrison, David K. Jackson, Ian Johnston, Dominic Kwiatkowski, Cordelia Langford, John Sillitoe on behalf of the Wellcome Sanger Institute COVID-19 Surveillance Team
hCoV-19/England/LSPA-3642513/2022	EPI_ISL_10003425	2022-02-07	Rosalind Franklin Laboratory	Wellcome Sanger Institute for the COVID-19 Genomics UK (COG-UK) Consortium	Donald Fraser, Suki Lee, Rob Howes, The Rosalind Franklin Laboratory and Alex Alderton, Roberto Amato, Jeffrey Barrett, Sonia Goncalves, Ewan Harrison, David K. Jackson, Ian Johnston, Dominic Kwiatkowski, Cordelia Langford, John Sillitoe on behalf of the Wellcome Sanger Institute COVID-19 Surveillance Team
hCoV-19/England/MILK-36BF5D5/2022	EPI_ISL_10425351	2022-02-13	Lighthouse Lab in Milton Keynes	Wellcome Sanger Institute for the COVID-19 Genomics UK (COG-UK) Consortium	The Lighthouse Lab in Milton Keynes and Alex Alderton, Roberto Amato, Jeffrey Barrett, Sonia Goncalves, Ewan Harrison, David K. Jackson, Ian Johnston, Dominic Kwiatkowski, Cordelia Langford, John Sillitoe on behalf of the Wellcome Sanger Institute COVID-19 Surveillance Team
hCoV-19/England/MILK-36BF47E/2022	EPI_ISL_10425363	2022-02-13	Lighthouse Lab in Milton Keynes	Wellcome Sanger Institute for the COVID-19 Genomics UK (COG-UK) Consortium	The Lighthouse Lab in Milton Keynes and Alex Alderton, Roberto Amato, Jeffrey Barrett, Sonia Goncalves, Ewan Harrison, David K. Jackson, Ian Johnston, Dominic Kwiatkowski, Cordelia Langford, John Sillitoe on behalf of the Wellcome Sanger Institute COVID-19 Surveillance Team
hCoV-19/England/MILK-35AAC7F/2022	EPI_ISL_10004467	2022-02-06	Lighthouse Lab in Milton Keynes	Wellcome Sanger Institute for the COVID-19 Genomics UK (COG-UK) Consortium	The Lighthouse Lab in Milton Keynes and Alex Alderton, Roberto Amato, Jeffrey Barrett, Sonia Goncalves, Ewan Harrison, David K. Jackson, Ian Johnston, Dominic Kwiatkowski, Cordelia Langford, John Sillitoe on behalf of the Wellcome Sanger Institute COVID-19 Surveillance Team
hCoV-19/Scotland/QEUH-36BAD78/2022	EPI_ISL_10425964	2022-02-12	Lighthouse Lab in Glasgow	Wellcome Sanger Institute for the COVID-19 Genomics UK (COG-UK) Consortium	Harper VanSteenhouse, Yumi Kasai, David Gray, Carol Clugston, Anna Dominiczak and Alex Alderton, Roberto Amato, Jeffrey Barrett, Sonia Goncalves, Ewan Harrison, David K. Jackson, Ian Johnston, Dominic Kwiatkowski, Cordelia Langford, John Sillitoe on behalf of the Wellcome Sanger Institute COVID-19 Surveillance Team
hCoV-19/England/MILK-36BFC0D/2022	EPI_ISL_10426459	2022-02-12	Lighthouse Lab in Milton Keynes	Wellcome Sanger Institute for the COVID-19 Genomics UK (COG-UK) Consortium	The Lighthouse Lab in Milton Keynes and Alex Alderton, Roberto Amato, Jeffrey Barrett, Sonia Goncalves, Ewan Harrison, David K. Jackson, Ian Johnston, Dominic Kwiatkowski, Cordelia Langford, John Sillitoe on behalf of the Wellcome Sanger Institute COVID-19 Surveillance Team
hCoV-19/India/MZ-INSACOG-1526100933051/2022	EPI_ISL_10005199	2022-01-11	INSACOG-Mizoram	National Institute of Biomedical Genomics – INSACOG	Arindam Maitra, Swagnik Roy, Nidhan Kumar Biswas, Gracy Laldinmawii, Sreedhar Chinnaswamy, N Senthil Kumar, Saumitra Das
hCoV-19/India/WB-INSACOG-1931502887923/2022	EPI_ISL_10005193	2022-01-16	INSACOG-WB	National Institute of Biomedical Genomics – INSACOG	Arindam Maitra, Bhaswati Bandyopadhyay, Nidhan Kumar Biswas, Tamal Ghosh, Sreedhar Chinnaswamy, Ajay Chakraborti, Saumitra Das
hCoV-19/Scotland/QEUH-36B48D7/2022	EPI_ISL_10426812	2022-02-11	Lighthouse Lab in Glasgow	Wellcome Sanger Institute for the COVID-19 Genomics UK (COG-UK) Consortium	Harper VanSteenhouse, Yumi Kasai, David Gray, Carol Clugston, Anna Dominiczak and Alex Alderton, Roberto Amato, Jeffrey Barrett, Sonia Goncalves, Ewan Harrison, David K. Jackson, Ian Johnston, Dominic Kwiatkowski, Cordelia Langford, John Sillitoe on behalf of the Wellcome Sanger Institute COVID-19 Surveillance Team
hCoV-19/England/ALDP-36B445B/2022	EPI_ISL_10427093	2022-02-11	Lighthouse Lab in Alderley Park	Wellcome Sanger Institute for the COVID-19 Genomics UK (COG-UK) Consortium	Jacquelyn Wynn, Mairead Hyland, The Lighthouse Lab in Alderley Park and Alex Alderton, Roberto Amato, Jeffrey Barrett, Sonia Goncalves, Ewan Harrison, David K. Jackson, Ian Johnston, Dominic Kwiatkowski, Cordelia Langford, John Sillitoe on behalf of the Wellcome Sanger Institute COVID-19 Surveillance Team
hCoV-19/Scotland/QEUH-36BE882/2022	EPI_ISL_10427271	2022-02-13	Lighthouse Lab in Glasgow	Wellcome Sanger Institute for the COVID-19 Genomics UK (COG-UK) Consortium	Harper VanSteenhouse, Yumi Kasai, David Gray, Carol Clugston, Anna Dominiczak and Alex Alderton, Roberto Amato, Jeffrey Barrett, Sonia Goncalves, Ewan Harrison, David K. Jackson, Ian Johnston, Dominic Kwiatkowski, Cordelia Langford, John Sillitoe on behalf of the Wellcome Sanger Institute COVID-19 Surveillance Team
hCoV-19/Poland/PZH-GUM-11797/2022	EPI_ISL_10115068	2022	Diagnostyka Sp. z o.o. Gdańsk	1. Tricity SARS-CoV-2 sequencing consortium: University of Gdansk, Medical University of Gdansk, Vaxican Ltd., Invicta Ltd. 2. National Institute of Public Health - National Institute of Hygiene, Warsaw, Poland	Maciej Kosinski, Celina Cybulska, Krystyna Bienkowska Szewczyk, Maciej Grzybek, Karolina Gackowska, Marcin Lubocki, Katarzyna Groth, Lukasz Rabalski, Katarzyna Zacharczuk, Magdalena Nowakowska, Małgorzata Sadkowska-Todys, Tomasz Wołkowicz
hCoV-19/Germany/BW-RKI-I-520456/2022	EPI_ISL_10007901	2022-02-03	MVZ Labor Dr. Limbach & Kollegen GbR	Robert Koch Institute	unknown
hCoV-19/Germany/RP-RKI-I-521223/2022	EPI_ISL_10008941	2022-01-29	SYNLAB MVZ Trier	Robert Koch Institute	unknown
hCoV-19/England/MILK-36CF165/2022	EPI_ISL_10429011	2022-02-13	Lighthouse Lab in Milton Keynes	Wellcome Sanger Institute for the COVID-19 Genomics UK (COG-UK) Consortium	The Lighthouse Lab in Milton Keynes and Alex Alderton, Roberto Amato, Jeffrey Barrett, Sonia Goncalves, Ewan Harrison, David K. Jackson, Ian Johnston, Dominic Kwiatkowski, Cordelia Langford, John Sillitoe on behalf of the Wellcome Sanger Institute COVID-19 Surveillance Team
hCoV-19/Australia/ACT3317/2022	EPI_ISL_10010385	2022-02-03	ACT Pathology	Schwessinger Lab	Austin Bird, Bayantes Dagvadorj, Scott Ferguson, Abigail Graetz, Robyn Hall, Evie Hodgson, Ashley Jones, Craig Kennedy, Karina Kennedy, Rachel Leonard, Carl McCombe, Catalina Barragán Quintero, Rene Riedelbauch, Benjamin Schwessinger, Makenna Short, Gabrielle Smith, Rita Tam
hCoV-19/France/GES-HUS2202090242/2022	EPI_ISL_10116546	2022-02-09	Institut de Virologie du CHU de Strasbourg	Institut de Virologie du CHU de Strasbourg	Fafi-Kremer Samira, Gallais Floriane, Gantner Pierre, Laugel Elodie, Solis Morgane, Velay Aurélie, Wendling Marie-Josée
hCoV-19/Poland/1870WSN2022_wsseol/2022	EPI_ISL_10122701	2022-02-02	WSSE w Olsztynie	Wojewodzka Stacja Sanitarno-Epidemiologiczna w Olsztynie, Laboratorium Badan Epidemiologiczno-Klinicznych	Sylwia Krzetowska, Monika Czerminska, Ewa Liszewska, Tomasz Jakubczak, Marta Lukian, Patryk Bielecki, Aleksandra Kobiatko, Emilia Tarabasz, Paulina Rozycka, Barbara Dolinska
hCoV-19/England/MILK-36EC584/2022	EPI_ISL_10119833	2022-02-14	Lighthouse Lab in Milton Keynes	Wellcome Sanger Institute for the COVID-19 Genomics UK (COG-UK) Consortium	The Lighthouse Lab in Milton Keynes and Alex Alderton, Roberto Amato, Jeffrey Barrett, Sonia Goncalves, Ewan Harrison, David K. Jackson, Ian Johnston, Dominic Kwiatkowski, Cordelia Langford, John Sillitoe on behalf of the Wellcome Sanger Institute COVID-19 Surveillance Team
hCoV-19/England/HSLL-36E4B8A/2022	EPI_ISL_10120057	2022-02-14	Health Services Laboratories	Wellcome Sanger Institute for the COVID-19 Genomics UK (COG-UK) Consortium	Health Services Laboratories and Alex Alderton, Roberto Amato, Jeffrey Barrett, Sonia Goncalves, Ewan Harrison, David K. Jackson, Ian Johnston, Dominic Kwiatkowski, Cordelia Langford, John Sillitoe on behalf of the Wellcome Sanger Institute COVID-19 Surveillance Team
hCoV-19/England/LSPA-36EF518/2022	EPI_ISL_10121277	2022-02-12	Rosalind Franklin Laboratory	Wellcome Sanger Institute for the COVID-19 Genomics UK (COG-UK) Consortium	Donald Fraser, Suki Lee, Rob Howes, The Rosalind Franklin Laboratory and Alex Alderton, Roberto Amato, Jeffrey Barrett, Sonia Goncalves, Ewan Harrison, David K. Jackson, Ian Johnston, Dominic Kwiatkowski, Cordelia Langford, John Sillitoe on behalf of the Wellcome Sanger Institute COVID-19 Surveillance Team
hCoV-19/India/MN-INSACOG-1425600235018/2022	EPI_ISL_10123508	2022-01-15	INSACOG-MANIPUR	National Institute of Biomedical Genomics – INSACOG	Arindam Maitra, R.K.Manojkumar Singh, Nidhan Kumar Biswas, Kh. Ranjana Devi, Sreedhar Chinnaswamy, L. Shivadutta Singh, Saumitra Das
hCoV-19/India/MN-INSACOG-1425600235448/2022	EPI_ISL_10123566	2022-01-16	INSACOG-MANIPUR	National Institute of Biomedical Genomics – INSACOG	Arindam Maitra, R.K.Manojkumar Singh, Nidhan Kumar Biswas, Kh. Ranjana Devi, Sreedhar Chinnaswamy, L. Shivadutta Singh, Saumitra Das
hCoV-19/India/WB-INSACOG-1931300611175/2022	EPI_ISL_10123860	2022-02-01	INSACOG-WB	National Institute of Biomedical Genomics – INSACOG	Arindam Maitra, Bhaswati Bandyopadhyay, Nidhan Kumar Biswas, Tamal Ghosh, Sreedhar Chinnaswamy, Ajay Chakraborti, Saumitra Das
hCoV-19/India/TG-GMCH-ICMR-INSACOG-C-346905/2022	EPI_ISL_10149337	2022-02-12	Gandhi Medical College and Hospital (GMCH), Secunderabad	NIV Influenza	Dr.K.Nagamani, Dr.Sunitha Pakalapaty, Dr.G.Sushma Rajya Lakshmi, D.R.Manisha Rani
hCoV-19/France/GES-HUS2202170100/2022	EPI_ISL_10441877	2022-02-16	Institut de Virologie du CHU de Strasbourg	Institut de Virologie du CHU de Strasbourg	Fafi-Kremer Samira, Gallais Floriane, Gantner Pierre, Laugel Elodie, Solis Morgane, Velay Aurélie, Wendling Marie-Josée
hCoV-19/England/PHEP-YYRDST7/2022	EPI_ISL_10185195	2022-01-07	Respiratory Virus Unit, Microbiology Services Colindale, Public Health England	COVID-19 Genomics UK (COG-UK) Consortium	PHE Covid Sequencing Team
hCoV-19/England/PHEP-YYRDMCU/2022	EPI_ISL_10185112	2022-02-01	Respiratory Virus Unit, Microbiology Services Colindale, Public Health England	COVID-19 Genomics UK (COG-UK) Consortium	PHE Covid Sequencing Team
hCoV-19/Poland/22SNR1663_wsserze/2022	EPI_ISL_10438064	2022-02-09	Medyczne Laboratorium Diagnostyczne LABMED	Wojewodzka Stacja Sanitarno-Epidemiologiczna w Rzeszowie, Laboratorium Diagnostyki Medycznej	Marzena Baranowska, Katarzyna Wilk, Karolina Ostrowska, Anna Nowakowska
hCoV-19/Poland/22SNR1662_wsserze/2022	EPI_ISL_10438062	2022-02-09	Laboratorium Diagnostyczne Centrum Medyczne LuxMed	Wojewodzka Stacja Sanitarno-Epidemiologiczna w Rzeszowie, Laboratorium Diagnostyki Medycznej	Marzena Baranowska, Katarzyna Wilk, Karolina Ostrowska, Anna Nowakowska
hCoV-19/Poland/22SNR1700_wsserze/2022	EPI_ISL_10438138	2022-02-18	Pracownia Wirusologii Molekularnej	Wojewodzka Stacja Sanitarno-Epidemiologiczna w Rzeszowie, Laboratorium Diagnostyki Medycznej	Marzena Baranowska, Katarzyna Wilk, Karolina Ostrowska, Anna Nowakowska
hCoV-19/Poland/22SNR1690_wsserze/2022	EPI_ISL_10438118	2022-02-13	Laboratorium Diagnostyczne Centrum Medyczne LuxMed	Wojewodzka Stacja Sanitarno-Epidemiologiczna w Rzeszowie, Laboratorium Diagnostyki Medycznej	Marzena Baranowska, Katarzyna Wilk, Karolina Ostrowska, Anna Nowakowska
hCoV-19/Poland/2202-952_wsselodz/2022	EPI_ISL_10142586	2022-01-28	Szpital Kliniczny Przemienienia Panskiego Uniwersytetu Medycznego w Poznaniu	Wojewodzka Stacja Sanitarno-Epidemiologiczna w Lodzi, Oddzial Laboratoryjny Mikrobiologii i Parazytologii	Elian Terpo, Szymon Konkolewski, Marta Gawronska, Martyna Matera, Agnieszka Karnowska, Danuta Bartczak, Katarzyna Kosowska, Lucyna Kochanowska, Aleksandra Krawczyk
hCoV-19/Poland/2202-578_wsselodz/2022	EPI_ISL_10136868	2022-01-27	Laboratorium Diagnostyki COVID-19 w Instytucie Genetyki Czlowieka PAN	Wojewodzka Stacja Sanitarno-Epidemiologiczna w Lodzi, Oddzial Laboratoryjny Mikrobiologii i Parazytologii	Elian Terpo, Szymon Konkolewski, Marta Gawronska, Martyna Matera, Agnieszka Karnowska, Danuta Bartczak, Katarzyna Kosowska, Lucyna Kochanowska, Aleksandra Krawczyk
hCoV-19/SouthAfrica/1066619/2021	EPI_ISL_10450452	2021-12-06	NdlovuLaboratories	Ndlovu Laboratories	A. Mabaso, A. Mdunyelwa, K. Mlambo, M. Maphanga, C. Umunnakwe
hCoV-19/NorthernIreland/NIRE-018aa3/2022	EPI_ISL_10176591	2022-01-05	Regional Virus Laboratory, Belfast Health and Social Care Trust; and: Genomics Core Technology Unit, Queen's University Belfast.	COVID-19 Genomics UK (COG-UK) Consortium	[Regional Virus Laboratory, BHSCT]: Conall McCaughey, James McKenna, Tanya Curran, Susan Feeney, Alison Watt, Ciara Cox, Mairead Connor, Zoltan Molnar, David Simpson, Derek Fairley; [Genomics Core Technology Unit, QUB]: Marc Fuchs, Clara Radulescu, Miao Tang, Arun Mahesh, Deborah Lavin, Syed Umbreen, Sarah Sonner, Jana Gazdova, Evan Troendle, Alan, Rice, Timofey Skvortsov, Fiona Rogan, Julia Miskelly, Stephen Bridgett, David Simpson
hCoV-19/NorthernIreland/NIRE-017fb3/2022	EPI_ISL_10174462	2022-01-02	Regional Virus Laboratory, Belfast Health and Social Care Trust; and: Genomics Core Technology Unit, Queen's University Belfast.	COVID-19 Genomics UK (COG-UK) Consortium	[Regional Virus Laboratory, BHSCT]: Conall McCaughey, James McKenna, Tanya Curran, Susan Feeney, Alison Watt, Ciara Cox, Mairead Connor, Zoltan Molnar, David Simpson, Derek Fairley; [Genomics Core Technology Unit, QUB]: Marc Fuchs, Clara Radulescu, Miao Tang, Arun Mahesh, Deborah Lavin, Syed Umbreen, Sarah Sonner, Jana Gazdova, Evan Troendle, Alan, Rice, Timofey Skvortsov, Fiona Rogan, Julia Miskelly, Stephen Bridgett, David Simpson
hCoV-19/England/NORT-YNBAKU3/2022	EPI_ISL_10180657	2022	Northumbria University / South Tees Hospitals NHS Foundation Trust / North Cumbria Integrated Care NHS Foundation Trust / North Tees and Hartlepool NHS Foundation Trust / Newcastle Hospitals NHS Foundation Trust	COVID-19 Genomics UK (COG-UK) Consortium	Darren L Smith,Andrew Nelson,Matthew Bashton,Greg R Young,Joshua Loh,John Allan,Mohammad A Tariq,Giles S Holt,Gary Black,Wen C Yew,Lynn Dover,Paul Baker,Steve Liggett,Sarah Essex,Jane Greenaway,Debra Padgett,Clive Graham,Garren Scott,Edward Barton,Emma Swindells,Brendan Payne,Jennifer Collins,Yusri Taha,Gary Eltringham
hCoV-19/England/ALDP-37F785F/2022	EPI_ISL_10452022	2022-02-21	Lighthouse Lab in Alderley Park	Wellcome Sanger Institute for the COVID-19 Genomics UK (COG-UK) Consortium	Jacquelyn Wynn, Mairead Hyland, The Lighthouse Lab in Alderley Park and Alex Alderton, Roberto Amato, Jeffrey Barrett, Sonia Goncalves, Ewan Harrison, David K. Jackson, Ian Johnston, Dominic Kwiatkowski, Cordelia Langford, John Sillitoe on behalf of the Wellcome Sanger Institute COVID-19 Surveillance Team
hCoV-19/Spain/PV-HUB-53524796/2022	EPI_ISL_10451719	2022-01-24	Basurto University Hospital: Clinical Microbiology Laboratory	Basurto University Hospital: Clinical Microbiology Laboratory	Mikel Urrutikoetxea-Gutiérrez, Mª Carmen Nieto Toboso, Estibaliz Ugalde Zarraga, José Luis Díaz de Tuesta del Arco
hCoV-19/England/DHSC-CYN3E4N/2021	EPI_ISL_10452965	2021-12-24	Oncologica UK Ltd	COVID-19 Genomics UK (COG-UK) Consortium	UKHSA; Oncologica UK Ltd
hCoV-19/England/ALDP-3804618/2022	EPI_ISL_10453414	2022-02-21	Lighthouse Lab in Alderley Park	Wellcome Sanger Institute for the COVID-19 Genomics UK (COG-UK) Consortium	Jacquelyn Wynn, Mairead Hyland, The Lighthouse Lab in Alderley Park and Alex Alderton, Roberto Amato, Jeffrey Barrett, Sonia Goncalves, Ewan Harrison, David K. Jackson, Ian Johnston, Dominic Kwiatkowski, Cordelia Langford, John Sillitoe on behalf of the Wellcome Sanger Institute COVID-19 Surveillance Team
hCoV-19/England/MILK-37F6F00/2022	EPI_ISL_10460831	2022-02-21	Lighthouse Lab in Milton Keynes	Wellcome Sanger Institute for the COVID-19 Genomics UK (COG-UK) Consortium	The Lighthouse Lab in Milton Keynes and Alex Alderton, Roberto Amato, Jeffrey Barrett, Sonia Goncalves, Ewan Harrison, David K. Jackson, Ian Johnston, Dominic Kwiatkowski, Cordelia Langford, John Sillitoe on behalf of the Wellcome Sanger Institute COVID-19 Surveillance Team
hCoV-19/England/MILK-37F6FB5/2022	EPI_ISL_10461082	2022-02-21	Lighthouse Lab in Milton Keynes	Wellcome Sanger Institute for the COVID-19 Genomics UK (COG-UK) Consortium	The Lighthouse Lab in Milton Keynes and Alex Alderton, Roberto Amato, Jeffrey Barrett, Sonia Goncalves, Ewan Harrison, David K. Jackson, Ian Johnston, Dominic Kwiatkowski, Cordelia Langford, John Sillitoe on behalf of the Wellcome Sanger Institute COVID-19 Surveillance Team
hCoV-19/Germany/BY-RKI-I-574767/2022	EPI_ISL_10743652	2022-02-19	SYNLAB MVZ Weiden	Robert Koch Institute	unknown
hCoV-19/England/DHSC-CYBHDBI/2022	EPI_ISL_10742537	2022-02-16	Oncologica UK Ltd	COVID-19 Genomics UK (COG-UK) Consortium	UKHSA; Oncologica UK Ltd
hCoV-19/England/ARCH-002822A3/2022	EPI_ISL_10740875	2022	Quadram Institute Bioscience	COVID-19 Genomics UK (COG-UK) Consortium	Dave J. Baker, Thanh Le-Viet, Leonardo de Oliveira Martins, Nabil-Fareed Alikhan, Lizzie Meadows, Martin Lott, Michaela Matthews, Alexander J Trotter, Andrew J. Page, Darcie Burgess, Rebecca Sutcliffe, Ana Martínez Gascueña, Rhiannon Evans
hCoV-19/Germany/SN-RKI-I-571169/2022	EPI_ISL_10739087	2022-02-08	Bioscientia Labor Wermsdorf	Robert Koch Institute	unknown
hCoV-19/Germany/SN-RKI-I-571340/2022	EPI_ISL_10739250	2022-02-08	Bioscientia Labor Wermsdorf	Robert Koch Institute	unknown
hCoV-19/Germany/SN-RKI-I-571063/2022	EPI_ISL_10738909	2022-02-10	Bioscientia Labor Wermsdorf	Robert Koch Institute	unknown
hCoV-19/Germany/HE-RKI-I-571410/2022	EPI_ISL_10739318	2022-02-10	Sonic - Labor Staber MVZ Kassel	Robert Koch Institute	unknown
hCoV-19/England/PLYM-38B492D/2022	EPI_ISL_10736442	2022-03-01	Lighthouse Laboratory Plymouth	Wellcome Sanger Institute for the COVID-19 Genomics UK (COG-UK) Consortium	Lighthouse Laboratory Plymouth and Alex Alderton, Roberto Amato, Jeffrey Barrett, Sonia Goncalves, Ewan Harrison, David K. Jackson, Ian Johnston, Dominic Kwiatkowski, Cordelia Langford, John Sillitoe on behalf of the Wellcome Sanger Institute COVID-19 Surveillance Team
hCoV-19/Germany/NW-RKI-I-570759/2022	EPI_ISL_10738322	2022-02-15	SYNLAB MVZ Leverkusen	Robert Koch Institute	unknown
hCoV-19/England/BRBR-388EC32/2022	EPI_ISL_10709992	2022-02-25	Berkshire and Surrey Pathology Services Lighthouse Laboratory	Wellcome Sanger Institute for the COVID-19 Genomics UK (COG-UK) Consortium	Berkshire and Surrey Pathology Services Lighthouse Laboratory and Alex Alderton, Roberto Amato, Jeffrey Barrett, Sonia Goncalves, Ewan Harrison, David K. Jackson, Ian Johnston, Dominic Kwiatkowski, Cordelia Langford, John Sillitoe on behalf of the Wellcome Sanger Institute COVID-19 Surveillance Team
hCoV-19/England/PLYM-3897058/2022	EPI_ISL_10709768	2022-02-28	Lighthouse Laboratory Plymouth	Wellcome Sanger Institute for the COVID-19 Genomics UK (COG-UK) Consortium	Lighthouse Laboratory Plymouth and Alex Alderton, Roberto Amato, Jeffrey Barrett, Sonia Goncalves, Ewan Harrison, David K. Jackson, Ian Johnston, Dominic Kwiatkowski, Cordelia Langford, John Sillitoe on behalf of the Wellcome Sanger Institute COVID-19 Surveillance Team
hCoV-19/England/PLYM-38BBE81/2022	EPI_ISL_10735790	2022-03-01	Lighthouse Laboratory Plymouth	Wellcome Sanger Institute for the COVID-19 Genomics UK (COG-UK) Consortium	Lighthouse Laboratory Plymouth and Alex Alderton, Roberto Amato, Jeffrey Barrett, Sonia Goncalves, Ewan Harrison, David K. Jackson, Ian Johnston, Dominic Kwiatkowski, Cordelia Langford, John Sillitoe on behalf of the Wellcome Sanger Institute COVID-19 Surveillance Team
hCoV-19/England/BRBR-38815AD/2022	EPI_ISL_10711431	2022-02-26	Berkshire and Surrey Pathology Services Lighthouse Laboratory	Wellcome Sanger Institute for the COVID-19 Genomics UK (COG-UK) Consortium	Berkshire and Surrey Pathology Services Lighthouse Laboratory and Alex Alderton, Roberto Amato, Jeffrey Barrett, Sonia Goncalves, Ewan Harrison, David K. Jackson, Ian Johnston, Dominic Kwiatkowski, Cordelia Langford, John Sillitoe on behalf of the Wellcome Sanger Institute COVID-19 Surveillance Team
hCoV-19/England/LSPA-3894D90/2022	EPI_ISL_10725530	2022-02-27	Rosalind Franklin Laboratory	Wellcome Sanger Institute for the COVID-19 Genomics UK (COG-UK) Consortium	Donald Fraser, Suki Lee, Rob Howes, The Rosalind Franklin Laboratory and Alex Alderton, Roberto Amato, Jeffrey Barrett, Sonia Goncalves, Ewan Harrison, David K. Jackson, Ian Johnston, Dominic Kwiatkowski, Cordelia Langford, John Sillitoe on behalf of the Wellcome Sanger Institute COVID-19 Surveillance Team
hCoV-19/England/LSPA-38A48E7/2022	EPI_ISL_10726861	2022-02-28	Rosalind Franklin Laboratory	Wellcome Sanger Institute for the COVID-19 Genomics UK (COG-UK) Consortium	Donald Fraser, Suki Lee, Rob Howes, The Rosalind Franklin Laboratory and Alex Alderton, Roberto Amato, Jeffrey Barrett, Sonia Goncalves, Ewan Harrison, David K. Jackson, Ian Johnston, Dominic Kwiatkowski, Cordelia Langford, John Sillitoe on behalf of the Wellcome Sanger Institute COVID-19 Surveillance Team
hCoV-19/England/MILK-37ED8E3/2022	EPI_ISL_10466844	2022-02-20	Lighthouse Lab in Milton Keynes	Wellcome Sanger Institute for the COVID-19 Genomics UK (COG-UK) Consortium	The Lighthouse Lab in Milton Keynes and Alex Alderton, Roberto Amato, Jeffrey Barrett, Sonia Goncalves, Ewan Harrison, David K. Jackson, Ian Johnston, Dominic Kwiatkowski, Cordelia Langford, John Sillitoe on behalf of the Wellcome Sanger Institute COVID-19 Surveillance Team
hCoV-19/England/QEUH-3710173/2022	EPI_ISL_10473793	2022-02-14	Lighthouse Lab in Glasgow	Wellcome Sanger Institute for the COVID-19 Genomics UK (COG-UK) Consortium	Harper VanSteenhouse, Yumi Kasai, David Gray, Carol Clugston, Anna Dominiczak and Alex Alderton, Roberto Amato, Jeffrey Barrett, Sonia Goncalves, Ewan Harrison, David K. Jackson, Ian Johnston, Dominic Kwiatkowski, Cordelia Langford, John Sillitoe on behalf of the Wellcome Sanger Institute COVID-19 Surveillance Team
hCoV-19/Scotland/QEUH-371C47E/2022	EPI_ISL_10475791	2022-02-15	Lighthouse Lab in Glasgow	Wellcome Sanger Institute for the COVID-19 Genomics UK (COG-UK) Consortium	Harper VanSteenhouse, Yumi Kasai, David Gray, Carol Clugston, Anna Dominiczak and Alex Alderton, Roberto Amato, Jeffrey Barrett, Sonia Goncalves, Ewan Harrison, David K. Jackson, Ian Johnston, Dominic Kwiatkowski, Cordelia Langford, John Sillitoe on behalf of the Wellcome Sanger Institute COVID-19 Surveillance Team
hCoV-19/Scotland/QEUH-3709F91/2022	EPI_ISL_10478214	2022-02-15	Lighthouse Lab in Glasgow	Wellcome Sanger Institute for the COVID-19 Genomics UK (COG-UK) Consortium	Harper VanSteenhouse, Yumi Kasai, David Gray, Carol Clugston, Anna Dominiczak and Alex Alderton, Roberto Amato, Jeffrey Barrett, Sonia Goncalves, Ewan Harrison, David K. Jackson, Ian Johnston, Dominic Kwiatkowski, Cordelia Langford, John Sillitoe on behalf of the Wellcome Sanger Institute COVID-19 Surveillance Team
hCoV-19/Scotland/QEUH-3721E4B/2022	EPI_ISL_10480096	2022-02-15	Lighthouse Lab in Glasgow	Wellcome Sanger Institute for the COVID-19 Genomics UK (COG-UK) Consortium	Harper VanSteenhouse, Yumi Kasai, David Gray, Carol Clugston, Anna Dominiczak and Alex Alderton, Roberto Amato, Jeffrey Barrett, Sonia Goncalves, Ewan Harrison, David K. Jackson, Ian Johnston, Dominic Kwiatkowski, Cordelia Langford, John Sillitoe on behalf of the Wellcome Sanger Institute COVID-19 Surveillance Team
hCoV-19/England/MILK-372284C/2022	EPI_ISL_10480265	2022-02-15	Lighthouse Lab in Milton Keynes	Wellcome Sanger Institute for the COVID-19 Genomics UK (COG-UK) Consortium	The Lighthouse Lab in Milton Keynes and Alex Alderton, Roberto Amato, Jeffrey Barrett, Sonia Goncalves, Ewan Harrison, David K. Jackson, Ian Johnston, Dominic Kwiatkowski, Cordelia Langford, John Sillitoe on behalf of the Wellcome Sanger Institute COVID-19 Surveillance Team
hCoV-19/Scotland/QEUH-36FBC6F/2022	EPI_ISL_10480744	2022-02-14	Lighthouse Lab in Glasgow	Wellcome Sanger Institute for the COVID-19 Genomics UK (COG-UK) Consortium	Harper VanSteenhouse, Yumi Kasai, David Gray, Carol Clugston, Anna Dominiczak and Alex Alderton, Roberto Amato, Jeffrey Barrett, Sonia Goncalves, Ewan Harrison, David K. Jackson, Ian Johnston, Dominic Kwiatkowski, Cordelia Langford, John Sillitoe on behalf of the Wellcome Sanger Institute COVID-19 Surveillance Team
hCoV-19/India/TN-CDFD-W2-196/2022	EPI_ISL_10634074	2022-02-15	Directorate Of Public Health And Preventive Medicine	INSACOG-Centre for DNA Fingerprinting and Diagnostics	Asmita Gupta, Rupin Shelake, Arunkumar Karunanidhi, Vinay Donipadi, Divya Vashisht, Ashwin Dalal, Selvavinayagam Sivaprakasam, Darez Ahamed, Sampath Palani, Raju Sivadoss, Avudaiselvi Rathinasamy, Gurunathan Subramanian, Rajesh Kumar Manivannan, Devi Monika Ayyagari Venkata, Hemashree Kannan, Kalpana Raghu, Murali Bashyam
hCoV-19/England/QEUH-371101B/2022	EPI_ISL_10485203	2022-02-14	Lighthouse Lab in Glasgow	Wellcome Sanger Institute for the COVID-19 Genomics UK (COG-UK) Consortium	Harper VanSteenhouse, Yumi Kasai, David Gray, Carol Clugston, Anna Dominiczak and Alex Alderton, Roberto Amato, Jeffrey Barrett, Sonia Goncalves, Ewan Harrison, David K. Jackson, Ian Johnston, Dominic Kwiatkowski, Cordelia Langford, John Sillitoe on behalf of the Wellcome Sanger Institute COVID-19 Surveillance Team
hCoV-19/England/PHEC-5V04CZBA/2022	EPI_ISL_10484808	2022	Respiratory Virus Unit, Microbiology Services Colindale, Public Health England	COVID-19 Genomics UK (COG-UK) Consortium	PHE Covid Sequencing Team
hCoV-19/Scotland/QEUH-36FA9C3/2022	EPI_ISL_10486304	2022-02-14	Lighthouse Lab in Glasgow	Wellcome Sanger Institute for the COVID-19 Genomics UK (COG-UK) Consortium	Harper VanSteenhouse, Yumi Kasai, David Gray, Carol Clugston, Anna Dominiczak and Alex Alderton, Roberto Amato, Jeffrey Barrett, Sonia Goncalves, Ewan Harrison, David K. Jackson, Ian Johnston, Dominic Kwiatkowski, Cordelia Langford, John Sillitoe on behalf of the Wellcome Sanger Institute COVID-19 Surveillance Team
hCoV-19/Scotland/QEUH-3712979/2022	EPI_ISL_10485181	2022-02-15	Lighthouse Lab in Glasgow	Wellcome Sanger Institute for the COVID-19 Genomics UK (COG-UK) Consortium	Harper VanSteenhouse, Yumi Kasai, David Gray, Carol Clugston, Anna Dominiczak and Alex Alderton, Roberto Amato, Jeffrey Barrett, Sonia Goncalves, Ewan Harrison, David K. Jackson, Ian Johnston, Dominic Kwiatkowski, Cordelia Langford, John Sillitoe on behalf of the Wellcome Sanger Institute COVID-19 Surveillance Team
hCoV-19/England/LSPA-36E98BB/2022	EPI_ISL_10487842	2022-02-11	Rosalind Franklin Laboratory	Wellcome Sanger Institute for the COVID-19 Genomics UK (COG-UK) Consortium	Donald Fraser, Suki Lee, Rob Howes, The Rosalind Franklin Laboratory and Alex Alderton, Roberto Amato, Jeffrey Barrett, Sonia Goncalves, Ewan Harrison, David K. Jackson, Ian Johnston, Dominic Kwiatkowski, Cordelia Langford, John Sillitoe on behalf of the Wellcome Sanger Institute COVID-19 Surveillance Team
hCoV-19/England/ALDP-36F71A0/2022	EPI_ISL_10488797	2022-02-13	Lighthouse Lab in Alderley Park	Wellcome Sanger Institute for the COVID-19 Genomics UK (COG-UK) Consortium	Jacquelyn Wynn, Mairead Hyland, The Lighthouse Lab in Alderley Park and Alex Alderton, Roberto Amato, Jeffrey Barrett, Sonia Goncalves, Ewan Harrison, David K. Jackson, Ian Johnston, Dominic Kwiatkowski, Cordelia Langford, John Sillitoe on behalf of the Wellcome Sanger Institute COVID-19 Surveillance Team
hCoV-19/England/MILK-3703A2D/2022	EPI_ISL_10484551	2022-02-15	Lighthouse Lab in Milton Keynes	Wellcome Sanger Institute for the COVID-19 Genomics UK (COG-UK) Consortium	The Lighthouse Lab in Milton Keynes and Alex Alderton, Roberto Amato, Jeffrey Barrett, Sonia Goncalves, Ewan Harrison, David K. Jackson, Ian Johnston, Dominic Kwiatkowski, Cordelia Langford, John Sillitoe on behalf of the Wellcome Sanger Institute COVID-19 Surveillance Team
hCoV-19/USA/TX-CDC-ASC210858962/2022	EPI_ISL_10491646	2022-02-16	Aegis Sciences Corporation	Centers for Disease Control and Prevention Division of Viral Diseases, Pathogen Discovery	Dakota Howard,Dhwani Batra,Peter Cook,Jason Caravas,Benjamin Rambo-Martin,Scott Sammons,Yvette Unoarumhi,Matthew Schmerer,Kristine Lacek,Tymeckia Kendall,Victoria Caban Figueroa,Shatavia Morrison,Christopher Gulvick,Erisa Sula,Cyndi Clark,Patrick Campbell,Rob Case,Vikramsinha Ghorpade,Holly Houdeshell,Ola Kvalvaag,Dillon Nall,Ethan Sanders,Alec Vest,Shaun Westlund,Matthew Hardison,Clinton Paden,Duncan MacCannell
hCoV-19/SouthAfrica/NCV676/2022	EPI_ISL_10637565	2022-02-16	National Health Laboratory Services, Virology	National Health Laboratory Services, Virology	Kathleen Subramoney, Nkhensani Mtileni, Avani Bharuthram, Ashlyn S. C. Davis, Florette K. Treurnicht
hCoV-19/Poland/PZH-GUM-14038/2022	EPI_ISL_10505273	2022-02-06	Genloxa Sp. z o.o	1. Tricity SARS-CoV-2 sequencing consortium: University of Gdansk, Medical University of Gdansk, Vaxican Ltd., Invicta Ltd. 2. National Institute of Public Health - National Institute of Hygiene, Warsaw, Poland	Maciej Kosinski, Celina Cybulska, Krystyna Bienkowska Szewczyk, Maciej Grzybek, Karolina Gackowska, Marcin Lubocki, Katarzyna Groth, Lukasz Rabalski, Katarzyna Zacharczuk, Magdalena Nowakowska, Małgorzata Sadkowska-Todys, Tomasz Wołkowicz
hCoV-19/India/TG-RFCH04104_CIC2765/2022	EPI_ISL_10504476	2022-01-22	AIG Hospitals	CSIR-Centre for Cellular and Molecular Biology	Sreelekshmi MS,Bishwadeep Singha,Amareshwar Vodapalli,Ara Sreenivas,Lamuk Zaveri,Ashutosh Aasdev,Duvvur Nageshwar Reddy,Mitnala Sasikala,Ravikanth Vishnubotla,Venakata Krishna Vemula,Sadhana Yelamanchili,Pramada Prasad,Vidhyadhari Methuku,Jandhyala Sai Krishna,Valli Nagalakshmi Undamatla,Malini Nemalikanti,B Himasri,Sumedha Avadhanula,Tulasi Nagabandi,Archana Bharadwaj Siva,Karthik Bharadwaj Tallapaka,Rakesh K Mishra,Divya Tej Sowpati,Surabhi Srivastava
hCoV-19/Poland/PZH-GUM-14025/2022	EPI_ISL_10505330	2022-02-06	Genloxa Sp. z o.o	1. Tricity SARS-CoV-2 sequencing consortium: University of Gdansk, Medical University of Gdansk, Vaxican Ltd., Invicta Ltd. 2. National Institute of Public Health - National Institute of Hygiene, Warsaw, Poland	Maciej Kosinski, Celina Cybulska, Krystyna Bienkowska Szewczyk, Maciej Grzybek, Karolina Gackowska, Marcin Lubocki, Katarzyna Groth, Lukasz Rabalski, Katarzyna Zacharczuk, Magdalena Nowakowska, Małgorzata Sadkowska-Todys, Tomasz Wołkowicz
hCoV-19/Poland/PZH-GUM-14065/2022	EPI_ISL_10505334	2022-02-03	Genloxa Sp. z o.o	1. Tricity SARS-CoV-2 sequencing consortium: University of Gdansk, Medical University of Gdansk, Vaxican Ltd., Invicta Ltd. 2. National Institute of Public Health - National Institute of Hygiene, Warsaw, Poland	Maciej Kosinski, Celina Cybulska, Krystyna Bienkowska Szewczyk, Maciej Grzybek, Karolina Gackowska, Marcin Lubocki, Katarzyna Groth, Lukasz Rabalski, Katarzyna Zacharczuk, Magdalena Nowakowska, Małgorzata Sadkowska-Todys, Tomasz Wołkowicz
hCoV-19/Poland/PZH-GUM-14222/2022	EPI_ISL_10505341	2022-02-10	Diagnostyka Sp. z o.o. Gdańsk	1. Tricity SARS-CoV-2 sequencing consortium: University of Gdansk, Medical University of Gdansk, Vaxican Ltd., Invicta Ltd. 2. National Institute of Public Health - National Institute of Hygiene, Warsaw, Poland	Maciej Kosinski, Celina Cybulska, Krystyna Bienkowska Szewczyk, Maciej Grzybek, Karolina Gackowska, Marcin Lubocki, Katarzyna Groth, Lukasz Rabalski, Katarzyna Zacharczuk, Magdalena Nowakowska, Małgorzata Sadkowska-Todys, Tomasz Wołkowicz
hCoV-19/England/DHSC-CYDWGJO/2022	EPI_ISL_10500230	2022-02-12	Oncologica UK Ltd	COVID-19 Genomics UK (COG-UK) Consortium	UKHSA; Oncologica UK Ltd
hCoV-19/England/NORT-YNB7HBN/2022	EPI_ISL_10502578	2022	Northumbria University / South Tees Hospitals NHS Foundation Trust / North Cumbria Integrated Care NHS Foundation Trust / North Tees and Hartlepool NHS Foundation Trust / Newcastle Hospitals NHS Foundation Trust	COVID-19 Genomics UK (COG-UK) Consortium	Darren L Smith,Andrew Nelson,Matthew Bashton,Greg R Young,Joshua Loh,John Allan,Mohammad A Tariq,Giles S Holt,Gary Black,Wen C Yew,Lynn Dover,Paul Baker,Steve Liggett,Sarah Essex,Jane Greenaway,Debra Padgett,Clive Graham,Garren Scott,Edward Barton,Emma Swindells,Brendan Payne,Jennifer Collins,Yusri Taha,Gary Eltringham
hCoV-19/England/NORT-YNB6YIU/2022	EPI_ISL_10502265	2022	Northumbria University / South Tees Hospitals NHS Foundation Trust / North Cumbria Integrated Care NHS Foundation Trust / North Tees and Hartlepool NHS Foundation Trust / Newcastle Hospitals NHS Foundation Trust	COVID-19 Genomics UK (COG-UK) Consortium	Darren L Smith,Andrew Nelson,Matthew Bashton,Greg R Young,Joshua Loh,John Allan,Mohammad A Tariq,Giles S Holt,Gary Black,Wen C Yew,Lynn Dover,Paul Baker,Steve Liggett,Sarah Essex,Jane Greenaway,Debra Padgett,Clive Graham,Garren Scott,Edward Barton,Emma Swindells,Brendan Payne,Jennifer Collins,Yusri Taha,Gary Eltringham
hCoV-19/India/TG-RFCH03773_CIC1350/2022	EPI_ISL_10504183	2022-01-08	AIG Hospitals	CSIR-Centre for Cellular and Molecular Biology	Mitnala Sasikala,Tulasi Nagabandi,Lamuk Zaveri,Jandhyala Sai Krishna,Malini Nemalikanti,Sreelekshmi MS,Duvvur Nageshwar Reddy,Ravikanth Vishnubotla,Venakata Krishna Vemula,Sadhana Yelamanchili,Ara Sreenivas,Amareshwar Vodapalli,B Himasri,Valli Nagalakshmi Undamatla,Sumedha Avadhanula,Vidhyadhari Methuku,Bishwadeep Singha,Ashutosh Aasdev,Pramada Prasad,Archana Bharadwaj Siva,Karthik Bharadwaj Tallapaka,Rakesh K Mishra,Divya Tej Sowpati,Surabhi Srivastava
hCoV-19/England/PHWC-PEJ37A/2022	EPI_ISL_10506819	2022-02-08	Originating lab: Wales Specialist Virology Centre Sequencing lab: Pathogen Genomics Unit	Public Health Wales Microbiology Cardiff Wales Specialist Virology Centre	Catherine Moore, Johnathan Evans, Laura Gifford, Malorie Perry, Simon Cottrell, Angela Marchbank, Alec Birchley, Alexander Adams, Amy Gaskin, Bree Gatica-Wilcox, Jason Coombes, Joel Southgate, Lauren Gilbert, Lee Graham, Nicole Pacchiarini, Sara Kumziene-Summerhayes, Sarah Taylor, Sophie Jones, Sara Rey, Matthew Bull, Joanne Watkins, Sally Corden, Tom Connor
hCoV-19/Wales/PHWC-PEJ6DE/2022	EPI_ISL_10506989	2022-02-07	Originating lab: Wales Specialist Virology Centre Sequencing lab: Pathogen Genomics Unit	Public Health Wales Microbiology Cardiff Wales Specialist Virology Centre	Catherine Moore, Johnathan Evans, Laura Gifford, Malorie Perry, Simon Cottrell, Angela Marchbank, Alec Birchley, Alexander Adams, Amy Gaskin, Bree Gatica-Wilcox, Jason Coombes, Joel Southgate, Lauren Gilbert, Lee Graham, Nicole Pacchiarini, Sara Kumziene-Summerhayes, Sarah Taylor, Sophie Jones, Sara Rey, Matthew Bull, Joanne Watkins, Sally Corden, Tom Connor
hCoV-19/England/PHEP-YYREDPX/2022	EPI_ISL_10505171	2022-01-17	Respiratory Virus Unit, Microbiology Services Colindale, Public Health England	COVID-19 Genomics UK (COG-UK) Consortium	PHE Covid Sequencing Team
hCoV-19/Wales/PHWC-PEJ5QI/2022	EPI_ISL_10506953	2022-02-08	Originating lab: Wales Specialist Virology Centre Sequencing lab: Pathogen Genomics Unit	Public Health Wales Microbiology Cardiff Wales Specialist Virology Centre	Catherine Moore, Johnathan Evans, Laura Gifford, Malorie Perry, Simon Cottrell, Angela Marchbank, Alec Birchley, Alexander Adams, Amy Gaskin, Bree Gatica-Wilcox, Jason Coombes, Joel Southgate, Lauren Gilbert, Lee Graham, Nicole Pacchiarini, Sara Kumziene-Summerhayes, Sarah Taylor, Sophie Jones, Sara Rey, Matthew Bull, Joanne Watkins, Sally Corden, Tom Connor
hCoV-19/Wales/PHWC-PEJZSE/2022	EPI_ISL_10507588	2022-02-08	Originating lab: Wales Specialist Virology Centre Sequencing lab: Pathogen Genomics Unit	Public Health Wales Microbiology Cardiff Wales Specialist Virology Centre	Catherine Moore, Johnathan Evans, Laura Gifford, Malorie Perry, Simon Cottrell, Angela Marchbank, Alec Birchley, Alexander Adams, Amy Gaskin, Bree Gatica-Wilcox, Jason Coombes, Joel Southgate, Lauren Gilbert, Lee Graham, Nicole Pacchiarini, Sara Kumziene-Summerhayes, Sarah Taylor, Sophie Jones, Sara Rey, Matthew Bull, Joanne Watkins, Sally Corden, Tom Connor
hCoV-19/Wales/PHWC-PEJSMY/2022	EPI_ISL_10507339	2022-02-07	Originating lab: Wales Specialist Virology Centre Sequencing lab: Pathogen Genomics Unit	Public Health Wales Microbiology Cardiff Wales Specialist Virology Centre	Catherine Moore, Johnathan Evans, Laura Gifford, Malorie Perry, Simon Cottrell, Angela Marchbank, Alec Birchley, Alexander Adams, Amy Gaskin, Bree Gatica-Wilcox, Jason Coombes, Joel Southgate, Lauren Gilbert, Lee Graham, Nicole Pacchiarini, Sara Kumziene-Summerhayes, Sarah Taylor, Sophie Jones, Sara Rey, Matthew Bull, Joanne Watkins, Sally Corden, Tom Connor
hCoV-19/Wales/PHWC-PEJSSJ/2022	EPI_ISL_10507351	2022-02-07	Originating lab: Wales Specialist Virology Centre Sequencing lab: Pathogen Genomics Unit	Public Health Wales Microbiology Cardiff Wales Specialist Virology Centre	Catherine Moore, Johnathan Evans, Laura Gifford, Malorie Perry, Simon Cottrell, Angela Marchbank, Alec Birchley, Alexander Adams, Amy Gaskin, Bree Gatica-Wilcox, Jason Coombes, Joel Southgate, Lauren Gilbert, Lee Graham, Nicole Pacchiarini, Sara Kumziene-Summerhayes, Sarah Taylor, Sophie Jones, Sara Rey, Matthew Bull, Joanne Watkins, Sally Corden, Tom Connor
hCoV-19/Wales/PHWC-PEKCRS/2022	EPI_ISL_10507911	2022-02-07	Originating lab: Wales Specialist Virology Centre Sequencing lab: Pathogen Genomics Unit	Public Health Wales Microbiology Cardiff Wales Specialist Virology Centre	Catherine Moore, Johnathan Evans, Laura Gifford, Malorie Perry, Simon Cottrell, Angela Marchbank, Alec Birchley, Alexander Adams, Amy Gaskin, Bree Gatica-Wilcox, Jason Coombes, Joel Southgate, Lauren Gilbert, Lee Graham, Nicole Pacchiarini, Sara Kumziene-Summerhayes, Sarah Taylor, Sophie Jones, Sara Rey, Matthew Bull, Joanne Watkins, Sally Corden, Tom Connor
hCoV-19/Wales/PHWC-PEJIOS/2022	EPI_ISL_10507287	2022-02-07	Originating lab: Wales Specialist Virology Centre Sequencing lab: Pathogen Genomics Unit	Public Health Wales Microbiology Cardiff Wales Specialist Virology Centre	Catherine Moore, Johnathan Evans, Laura Gifford, Malorie Perry, Simon Cottrell, Angela Marchbank, Alec Birchley, Alexander Adams, Amy Gaskin, Bree Gatica-Wilcox, Jason Coombes, Joel Southgate, Lauren Gilbert, Lee Graham, Nicole Pacchiarini, Sara Kumziene-Summerhayes, Sarah Taylor, Sophie Jones, Sara Rey, Matthew Bull, Joanne Watkins, Sally Corden, Tom Connor
hCoV-19/Wales/PHWC-PEJ3TO/2022	EPI_ISL_10506846	2022-02-07	Originating lab: Wales Specialist Virology Centre Sequencing lab: Pathogen Genomics Unit	Public Health Wales Microbiology Cardiff Wales Specialist Virology Centre	Catherine Moore, Johnathan Evans, Laura Gifford, Malorie Perry, Simon Cottrell, Angela Marchbank, Alec Birchley, Alexander Adams, Amy Gaskin, Bree Gatica-Wilcox, Jason Coombes, Joel Southgate, Lauren Gilbert, Lee Graham, Nicole Pacchiarini, Sara Kumziene-Summerhayes, Sarah Taylor, Sophie Jones, Sara Rey, Matthew Bull, Joanne Watkins, Sally Corden, Tom Connor
hCoV-19/Wales/PHWC-PEKGGA/2022	EPI_ISL_10508012	2022-02-08	Originating lab: Wales Specialist Virology Centre Sequencing lab: Pathogen Genomics Unit	Public Health Wales Microbiology Cardiff Wales Specialist Virology Centre	Catherine Moore, Johnathan Evans, Laura Gifford, Malorie Perry, Simon Cottrell, Angela Marchbank, Alec Birchley, Alexander Adams, Amy Gaskin, Bree Gatica-Wilcox, Jason Coombes, Joel Southgate, Lauren Gilbert, Lee Graham, Nicole Pacchiarini, Sara Kumziene-Summerhayes, Sarah Taylor, Sophie Jones, Sara Rey, Matthew Bull, Joanne Watkins, Sally Corden, Tom Connor
hCoV-19/Wales/PHWC-PEKGD6/2022	EPI_ISL_10508009	2022-02-08	Originating lab: Wales Specialist Virology Centre Sequencing lab: Pathogen Genomics Unit	Public Health Wales Microbiology Cardiff Wales Specialist Virology Centre	Catherine Moore, Johnathan Evans, Laura Gifford, Malorie Perry, Simon Cottrell, Angela Marchbank, Alec Birchley, Alexander Adams, Amy Gaskin, Bree Gatica-Wilcox, Jason Coombes, Joel Southgate, Lauren Gilbert, Lee Graham, Nicole Pacchiarini, Sara Kumziene-Summerhayes, Sarah Taylor, Sophie Jones, Sara Rey, Matthew Bull, Joanne Watkins, Sally Corden, Tom Connor
hCoV-19/Wales/PHWC-PEJ4NQ/2022	EPI_ISL_10506889	2022-02-08	Originating lab: Wales Specialist Virology Centre Sequencing lab: Pathogen Genomics Unit	Public Health Wales Microbiology Cardiff Wales Specialist Virology Centre	Catherine Moore, Johnathan Evans, Laura Gifford, Malorie Perry, Simon Cottrell, Angela Marchbank, Alec Birchley, Alexander Adams, Amy Gaskin, Bree Gatica-Wilcox, Jason Coombes, Joel Southgate, Lauren Gilbert, Lee Graham, Nicole Pacchiarini, Sara Kumziene-Summerhayes, Sarah Taylor, Sophie Jones, Sara Rey, Matthew Bull, Joanne Watkins, Sally Corden, Tom Connor
hCoV-19/Denmark/DCGC-392185/2022	EPI_ISL_10506665	2022-02-14	Department of Clinical Microbiology and Center for Genomic Medicine, Rigshospitalet, Copenhagen, Denmark	Statens Serum Institut Bioinformatics and Microbial Genomics	Danish Covid-19 Genome Consortium
hCoV-19/England/PHWC-PEKMTH/2022	EPI_ISL_10508218	2022-02-07	Originating lab: Wales Specialist Virology Centre Sequencing lab: Pathogen Genomics Unit	Public Health Wales Microbiology Cardiff Wales Specialist Virology Centre	Catherine Moore, Johnathan Evans, Laura Gifford, Malorie Perry, Simon Cottrell, Angela Marchbank, Alec Birchley, Alexander Adams, Amy Gaskin, Bree Gatica-Wilcox, Jason Coombes, Joel Southgate, Lauren Gilbert, Lee Graham, Nicole Pacchiarini, Sara Kumziene-Summerhayes, Sarah Taylor, Sophie Jones, Sara Rey, Matthew Bull, Joanne Watkins, Sally Corden, Tom Connor
hCoV-19/England/PHWC-PEKPY7/2022	EPI_ISL_10508384	2022-02-07	Originating lab: Wales Specialist Virology Centre Sequencing lab: Pathogen Genomics Unit	Public Health Wales Microbiology Cardiff Wales Specialist Virology Centre	Catherine Moore, Johnathan Evans, Laura Gifford, Malorie Perry, Simon Cottrell, Angela Marchbank, Alec Birchley, Alexander Adams, Amy Gaskin, Bree Gatica-Wilcox, Jason Coombes, Joel Southgate, Lauren Gilbert, Lee Graham, Nicole Pacchiarini, Sara Kumziene-Summerhayes, Sarah Taylor, Sophie Jones, Sara Rey, Matthew Bull, Joanne Watkins, Sally Corden, Tom Connor
hCoV-19/Wales/PHWC-PEKPOH/2022	EPI_ISL_10508359	2022-02-07	Originating lab: Wales Specialist Virology Centre Sequencing lab: Pathogen Genomics Unit	Public Health Wales Microbiology Cardiff Wales Specialist Virology Centre	Catherine Moore, Johnathan Evans, Laura Gifford, Malorie Perry, Simon Cottrell, Angela Marchbank, Alec Birchley, Alexander Adams, Amy Gaskin, Bree Gatica-Wilcox, Jason Coombes, Joel Southgate, Lauren Gilbert, Lee Graham, Nicole Pacchiarini, Sara Kumziene-Summerhayes, Sarah Taylor, Sophie Jones, Sara Rey, Matthew Bull, Joanne Watkins, Sally Corden, Tom Connor
hCoV-19/Denmark/DCGC-391952/2022	EPI_ISL_10506293	2022-02-15	Department of Clinical Microbiology and Center for Genomic Medicine, Rigshospitalet, Copenhagen, Denmark	Statens Serum Institut Bioinformatics and Microbial Genomics	Danish Covid-19 Genome Consortium
hCoV-19/Poland/PZH-GUM-13766/2022	EPI_ISL_10505878	2022-02-05	Szpital Powiatowy w Chrzanowie	1. Tricity SARS-CoV-2 sequencing consortium: University of Gdansk, Medical University of Gdansk, Vaxican Ltd., Invicta Ltd. 2. National Institute of Public Health - National Institute of Hygiene, Warsaw, Poland	Maciej Kosinski, Celina Cybulska, Krystyna Bienkowska Szewczyk, Maciej Grzybek, Karolina Gackowska, Marcin Lubocki, Katarzyna Groth, Lukasz Rabalski, Katarzyna Zacharczuk, Magdalena Nowakowska, Małgorzata Sadkowska-Todys, Tomasz Wołkowicz
hCoV-19/Scotland/QEUH-3820F75/2022	EPI_ISL_10514455	2022-02-22	Lighthouse Lab in Glasgow	Wellcome Sanger Institute for the COVID-19 Genomics UK (COG-UK) Consortium	Harper VanSteenhouse, Yumi Kasai, David Gray, Carol Clugston, Anna Dominiczak and Alex Alderton, Roberto Amato, Jeffrey Barrett, Sonia Goncalves, Ewan Harrison, David K. Jackson, Ian Johnston, Dominic Kwiatkowski, Cordelia Langford, John Sillitoe on behalf of the Wellcome Sanger Institute COVID-19 Surveillance Team
hCoV-19/Scotland/QEUH-38247C4/2022	EPI_ISL_10514491	2022-02-22	Lighthouse Lab in Glasgow	Wellcome Sanger Institute for the COVID-19 Genomics UK (COG-UK) Consortium	Harper VanSteenhouse, Yumi Kasai, David Gray, Carol Clugston, Anna Dominiczak and Alex Alderton, Roberto Amato, Jeffrey Barrett, Sonia Goncalves, Ewan Harrison, David K. Jackson, Ian Johnston, Dominic Kwiatkowski, Cordelia Langford, John Sillitoe on behalf of the Wellcome Sanger Institute COVID-19 Surveillance Team
hCoV-19/Poland/22SNR1176_wsserze/2022	EPI_ISL_9876019	2022-01-29	Laboratorium Diagnostyczne Centrum Medyczne LuxMed	Wojewodzka Stacja Sanitarno-Epidemiologiczna w Rzeszowie, Laboratorium Diagnostyki Medycznej	Marzena Baranowska, Katarzyna Wilk, Karolina Ostrowska, Anna Nowakowska
hCoV-19/Scotland/QEUH-3830419/2022	EPI_ISL_10516132	2022-02-22	Lighthouse Lab in Glasgow	Wellcome Sanger Institute for the COVID-19 Genomics UK (COG-UK) Consortium	Harper VanSteenhouse, Yumi Kasai, David Gray, Carol Clugston, Anna Dominiczak and Alex Alderton, Roberto Amato, Jeffrey Barrett, Sonia Goncalves, Ewan Harrison, David K. Jackson, Ian Johnston, Dominic Kwiatkowski, Cordelia Langford, John Sillitoe on behalf of the Wellcome Sanger Institute COVID-19 Surveillance Team
hCoV-19/Poland/22SNR1792_wsserze/2022	EPI_ISL_10449650	2022-02-07	Centrum Medyczne MEDYK Zaklad Diagnostyki Medycznej	Wojewodzka Stacja Sanitarno-Epidemiologiczna w Rzeszowie, Laboratorium Diagnostyki Medycznej	Marzena Baranowska, Katarzyna Wilk, Karolina Ostrowska, Anna Nowakowska
hCoV-19/Poland/22SNR1800_wsserze/2022	EPI_ISL_10449665	2022-02-06	Laboratorium Analiz Lekarskich ALAB Rzeszow	Wojewodzka Stacja Sanitarno-Epidemiologiczna w Rzeszowie, Laboratorium Diagnostyki Medycznej	Marzena Baranowska, Katarzyna Wilk, Karolina Ostrowska, Anna Nowakowska
hCoV-19/England/LSPA-3828EDA/2022	EPI_ISL_10517313	2022-02-22	Rosalind Franklin Laboratory	Wellcome Sanger Institute for the COVID-19 Genomics UK (COG-UK) Consortium	Donald Fraser, Suki Lee, Rob Howes, The Rosalind Franklin Laboratory and Alex Alderton, Roberto Amato, Jeffrey Barrett, Sonia Goncalves, Ewan Harrison, David K. Jackson, Ian Johnston, Dominic Kwiatkowski, Cordelia Langford, John Sillitoe on behalf of the Wellcome Sanger Institute COVID-19 Surveillance Team
hCoV-19/England/MILK-382A236/2022	EPI_ISL_10517284	2022-02-22	Lighthouse Lab in Milton Keynes	Wellcome Sanger Institute for the COVID-19 Genomics UK (COG-UK) Consortium	The Lighthouse Lab in Milton Keynes and Alex Alderton, Roberto Amato, Jeffrey Barrett, Sonia Goncalves, Ewan Harrison, David K. Jackson, Ian Johnston, Dominic Kwiatkowski, Cordelia Langford, John Sillitoe on behalf of the Wellcome Sanger Institute COVID-19 Surveillance Team
hCoV-19/England/MILK-384727F/2022	EPI_ISL_10517678	2022-02-23	Lighthouse Lab in Milton Keynes	Wellcome Sanger Institute for the COVID-19 Genomics UK (COG-UK) Consortium	The Lighthouse Lab in Milton Keynes and Alex Alderton, Roberto Amato, Jeffrey Barrett, Sonia Goncalves, Ewan Harrison, David K. Jackson, Ian Johnston, Dominic Kwiatkowski, Cordelia Langford, John Sillitoe on behalf of the Wellcome Sanger Institute COVID-19 Surveillance Team
hCoV-19/India/KA-SEQ_12269/2022	EPI_ISL_10519007	2022-01-31	Bangalore Medical College, Research Institute, Bangalore	inStem, NCBS-INSACOG	Uma Ramakrishnan, Dasaradhi Palakodeti, Aswin SaiNarain
hCoV-19/India/KA-SEQ_12273/2022	EPI_ISL_10519011	2022-01-30	Bangalore Medical College, Research Institute, Bangalore	inStem, NCBS-INSACOG	Uma Ramakrishnan, Dasaradhi Palakodeti, Aswin SaiNarain
hCoV-19/India/KA-SEQ_12278/2022	EPI_ISL_10519017	2022-01-31	Bangalore Medical College, Research Institute, Bangalore	inStem, NCBS-INSACOG	Uma Ramakrishnan, Dasaradhi Palakodeti, Aswin SaiNarain
hCoV-19/India/KA-SEQ_12309/2022	EPI_ISL_10519048	2022-02-02	Bangalore Medical College, Research Institute, Bangalore	inStem, NCBS-INSACOG	Uma Ramakrishnan, Dasaradhi Palakodeti, Aswin SaiNarain
hCoV-19/India/KA-SEQ_12315/2022	EPI_ISL_10519055	2022-02-02	Bangalore Medical College, Research Institute, Bangalore	inStem, NCBS-INSACOG	Uma Ramakrishnan, Dasaradhi Palakodeti, Aswin SaiNarain
hCoV-19/India/KA-SEQ_12330/2022	EPI_ISL_10519070	2022-02-03	Bangalore Medical College, Research Institute, Bangalore	inStem, NCBS-INSACOG	Uma Ramakrishnan, Dasaradhi Palakodeti, Aswin SaiNarain
hCoV-19/India/KA-SEQ_12334/2022	EPI_ISL_10519074	2022-02-03	Bangalore Medical College, Research Institute, Bangalore	inStem, NCBS-INSACOG	Uma Ramakrishnan, Dasaradhi Palakodeti, Aswin SaiNarain
hCoV-19/India/KA-SEQ_12331/2022	EPI_ISL_10519071	2022-02-03	Bangalore Medical College, Research Institute, Bangalore	inStem, NCBS-INSACOG	Uma Ramakrishnan, Dasaradhi Palakodeti, Aswin SaiNarain
hCoV-19/India/KA-SEQ_12358/2022	EPI_ISL_10519099	2022-02-04	Bangalore Medical College, Research Institute, Bangalore	inStem, NCBS-INSACOG	Uma Ramakrishnan, Dasaradhi Palakodeti, Aswin SaiNarain
hCoV-19/India/KA-SEQ_12306/2022	EPI_ISL_10519045	2022-02-02	Bangalore Medical College, Research Institute, Bangalore	inStem, NCBS-INSACOG	Uma Ramakrishnan, Dasaradhi Palakodeti, Aswin SaiNarain
hCoV-19/England/ALDP-381B186/2022	EPI_ISL_10520377	2022-02-21	Lighthouse Lab in Alderley Park	Wellcome Sanger Institute for the COVID-19 Genomics UK (COG-UK) Consortium	Jacquelyn Wynn, Mairead Hyland, The Lighthouse Lab in Alderley Park and Alex Alderton, Roberto Amato, Jeffrey Barrett, Sonia Goncalves, Ewan Harrison, David K. Jackson, Ian Johnston, Dominic Kwiatkowski, Cordelia Langford, John Sillitoe on behalf of the Wellcome Sanger Institute COVID-19 Surveillance Team
hCoV-19/India/KA-SEQ_12560/2022	EPI_ISL_10520765	2022-02-11	Bangalore Medical College and Research Institute Bangalore	inStem, NCBS-INSACOG	Uma Ramakrishnan, Dasaradhi Palakodeti, Aswin SaiNarain
hCoV-19/India/KA-SEQ_12613/2022	EPI_ISL_10520817	2022-02-11	Bangalore Medical College and Research Institute Bangalore	inStem, NCBS-INSACOG	Uma Ramakrishnan, Dasaradhi Palakodeti, Aswin SaiNarain
hCoV-19/India/KA-SEQ_12602/2022	EPI_ISL_10520806	2022-02-11	Bangalore Medical College and Research Institute Bangalore	inStem, NCBS-INSACOG	Uma Ramakrishnan, Dasaradhi Palakodeti, Aswin SaiNarain
hCoV-19/India/KA-SEQ_12672/2022	EPI_ISL_10520878	2022-02-11	Bangalore Medical College and Research Institute Bangalore	inStem, NCBS-INSACOG	Uma Ramakrishnan, Dasaradhi Palakodeti, Aswin SaiNarain
hCoV-19/India/KA-SEQ_12689/2022	EPI_ISL_10520895	2022-02-11	Bangalore Medical College and Research Institute Bangalore	inStem, NCBS-INSACOG	Uma Ramakrishnan, Dasaradhi Palakodeti, Aswin SaiNarain
hCoV-19/England/MILK-38433AD/2022	EPI_ISL_10524648	2022-02-23	Lighthouse Lab in Milton Keynes	Wellcome Sanger Institute for the COVID-19 Genomics UK (COG-UK) Consortium	The Lighthouse Lab in Milton Keynes and Alex Alderton, Roberto Amato, Jeffrey Barrett, Sonia Goncalves, Ewan Harrison, David K. Jackson, Ian Johnston, Dominic Kwiatkowski, Cordelia Langford, John Sillitoe on behalf of the Wellcome Sanger Institute COVID-19 Surveillance Team
hCoV-19/Scotland/QEUH-3815E67/2022	EPI_ISL_10526523	2022-02-22	Lighthouse Lab in Glasgow	Wellcome Sanger Institute for the COVID-19 Genomics UK (COG-UK) Consortium	Harper VanSteenhouse, Yumi Kasai, David Gray, Carol Clugston, Anna Dominiczak and Alex Alderton, Roberto Amato, Jeffrey Barrett, Sonia Goncalves, Ewan Harrison, David K. Jackson, Ian Johnston, Dominic Kwiatkowski, Cordelia Langford, John Sillitoe on behalf of the Wellcome Sanger Institute COVID-19 Surveillance Team
hCoV-19/England/QEUH-381CEBB/2022	EPI_ISL_10526535	2022-02-22	Lighthouse Lab in Glasgow	Wellcome Sanger Institute for the COVID-19 Genomics UK (COG-UK) Consortium	Harper VanSteenhouse, Yumi Kasai, David Gray, Carol Clugston, Anna Dominiczak and Alex Alderton, Roberto Amato, Jeffrey Barrett, Sonia Goncalves, Ewan Harrison, David K. Jackson, Ian Johnston, Dominic Kwiatkowski, Cordelia Langford, John Sillitoe on behalf of the Wellcome Sanger Institute COVID-19 Surveillance Team
hCoV-19/Scotland/QEUH-381BCB2/2022	EPI_ISL_10527182	2022-02-22	Lighthouse Lab in Glasgow	Wellcome Sanger Institute for the COVID-19 Genomics UK (COG-UK) Consortium	Harper VanSteenhouse, Yumi Kasai, David Gray, Carol Clugston, Anna Dominiczak and Alex Alderton, Roberto Amato, Jeffrey Barrett, Sonia Goncalves, Ewan Harrison, David K. Jackson, Ian Johnston, Dominic Kwiatkowski, Cordelia Langford, John Sillitoe on behalf of the Wellcome Sanger Institute COVID-19 Surveillance Team
hCoV-19/Scotland/QEUH-37F8C34/2022	EPI_ISL_10527223	2022-02-21	Lighthouse Lab in Glasgow	Wellcome Sanger Institute for the COVID-19 Genomics UK (COG-UK) Consortium	Harper VanSteenhouse, Yumi Kasai, David Gray, Carol Clugston, Anna Dominiczak and Alex Alderton, Roberto Amato, Jeffrey Barrett, Sonia Goncalves, Ewan Harrison, David K. Jackson, Ian Johnston, Dominic Kwiatkowski, Cordelia Langford, John Sillitoe on behalf of the Wellcome Sanger Institute COVID-19 Surveillance Team
hCoV-19/England/QEUH-380E809/2022	EPI_ISL_10526166	2022-02-21	Lighthouse Lab in Glasgow	Wellcome Sanger Institute for the COVID-19 Genomics UK (COG-UK) Consortium	Harper VanSteenhouse, Yumi Kasai, David Gray, Carol Clugston, Anna Dominiczak and Alex Alderton, Roberto Amato, Jeffrey Barrett, Sonia Goncalves, Ewan Harrison, David K. Jackson, Ian Johnston, Dominic Kwiatkowski, Cordelia Langford, John Sillitoe on behalf of the Wellcome Sanger Institute COVID-19 Surveillance Team
hCoV-19/Scotland/QEUH-38100B1/2022	EPI_ISL_10525703	2022-02-22	Lighthouse Lab in Glasgow	Wellcome Sanger Institute for the COVID-19 Genomics UK (COG-UK) Consortium	Harper VanSteenhouse, Yumi Kasai, David Gray, Carol Clugston, Anna Dominiczak and Alex Alderton, Roberto Amato, Jeffrey Barrett, Sonia Goncalves, Ewan Harrison, David K. Jackson, Ian Johnston, Dominic Kwiatkowski, Cordelia Langford, John Sillitoe on behalf of the Wellcome Sanger Institute COVID-19 Surveillance Team
hCoV-19/Scotland/QEUH-3813A83/2022	EPI_ISL_10525516	2022-02-22	Lighthouse Lab in Glasgow	Wellcome Sanger Institute for the COVID-19 Genomics UK (COG-UK) Consortium	Harper VanSteenhouse, Yumi Kasai, David Gray, Carol Clugston, Anna Dominiczak and Alex Alderton, Roberto Amato, Jeffrey Barrett, Sonia Goncalves, Ewan Harrison, David K. Jackson, Ian Johnston, Dominic Kwiatkowski, Cordelia Langford, John Sillitoe on behalf of the Wellcome Sanger Institute COVID-19 Surveillance Team
hCoV-19/England/LSPA-3815007/2022	EPI_ISL_10527942	2022-02-22	Rosalind Franklin Laboratory	Wellcome Sanger Institute for the COVID-19 Genomics UK (COG-UK) Consortium	Donald Fraser, Suki Lee, Rob Howes, The Rosalind Franklin Laboratory and Alex Alderton, Roberto Amato, Jeffrey Barrett, Sonia Goncalves, Ewan Harrison, David K. Jackson, Ian Johnston, Dominic Kwiatkowski, Cordelia Langford, John Sillitoe on behalf of the Wellcome Sanger Institute COVID-19 Surveillance Team
hCoV-19/Scotland/QEUH-3812565/2022	EPI_ISL_10528046	2022-02-22	Lighthouse Lab in Glasgow	Wellcome Sanger Institute for the COVID-19 Genomics UK (COG-UK) Consortium	Harper VanSteenhouse, Yumi Kasai, David Gray, Carol Clugston, Anna Dominiczak and Alex Alderton, Roberto Amato, Jeffrey Barrett, Sonia Goncalves, Ewan Harrison, David K. Jackson, Ian Johnston, Dominic Kwiatkowski, Cordelia Langford, John Sillitoe on behalf of the Wellcome Sanger Institute COVID-19 Surveillance Team
hCoV-19/England/MILK-38400D6/2022	EPI_ISL_10524508	2022-02-15	Lighthouse Lab in Milton Keynes	Wellcome Sanger Institute for the COVID-19 Genomics UK (COG-UK) Consortium	The Lighthouse Lab in Milton Keynes and Alex Alderton, Roberto Amato, Jeffrey Barrett, Sonia Goncalves, Ewan Harrison, David K. Jackson, Ian Johnston, Dominic Kwiatkowski, Cordelia Langford, John Sillitoe on behalf of the Wellcome Sanger Institute COVID-19 Surveillance Team
hCoV-19/India/KA-SEQ_12508/2022	EPI_ISL_10524802	2022-02-04	Bangalore Medical College and Research Institute, Bangalore	inStem, NCBS-INSACOG	Uma Ramakrishnan, Dasaradhi Palakodeti, Aswin SaiNarain
hCoV-19/India/KA-SEQ_12518/2022	EPI_ISL_10524812	2022-02-07	Bangalore Medical College and Research Institute, Bangalore	inStem, NCBS-INSACOG	Uma Ramakrishnan, Dasaradhi Palakodeti, Aswin SaiNarain
hCoV-19/India/KA-SEQ_12516/2022	EPI_ISL_10524810	2022-02-06	Bangalore Medical College and Research Institute, Bangalore	inStem, NCBS-INSACOG	Uma Ramakrishnan, Dasaradhi Palakodeti, Aswin SaiNarain
hCoV-19/India/KA-SEQ_12522/2022	EPI_ISL_10524816	2022-02-07	Bangalore Medical College and Research Institute, Bangalore	inStem, NCBS-INSACOG	Uma Ramakrishnan, Dasaradhi Palakodeti, Aswin SaiNarain
hCoV-19/India/KA-SEQ_12484/2022	EPI_ISL_10524777	2022-02-08	Bangalore Medical College and Research Institute, Bangalore	inStem, NCBS-INSACOG	Uma Ramakrishnan, Dasaradhi Palakodeti, Aswin SaiNarain
hCoV-19/India/KA-SEQ_12532/2022	EPI_ISL_10524827	2022-02-07	Bangalore Medical College and Research Institute, Bangalore	inStem, NCBS-INSACOG	Uma Ramakrishnan, Dasaradhi Palakodeti, Aswin SaiNarain
hCoV-19/India/KA-SEQ_12466/2022	EPI_ISL_10524759	2022-02-08	Bangalore Medical College and Research Institute, Bangalore	inStem, NCBS-INSACOG	Uma Ramakrishnan, Dasaradhi Palakodeti, Aswin SaiNarain
hCoV-19/India/KA-SEQ_12481/2022	EPI_ISL_10524774	2022-02-08	Bangalore Medical College and Research Institute, Bangalore	inStem, NCBS-INSACOG	Uma Ramakrishnan, Dasaradhi Palakodeti, Aswin SaiNarain
hCoV-19/India/KA-SEQ_12480/2022	EPI_ISL_10524773	2022-02-08	Bangalore Medical College and Research Institute, Bangalore	inStem, NCBS-INSACOG	Uma Ramakrishnan, Dasaradhi Palakodeti, Aswin SaiNarain
hCoV-19/India/KA-SEQ_12445/2022	EPI_ISL_10524737	2022-02-08	Bangalore Medical College and Research Institute, Bangalore	inStem, NCBS-INSACOG	Uma Ramakrishnan, Dasaradhi Palakodeti, Aswin SaiNarain
hCoV-19/India/KA-SEQ_12464/2022	EPI_ISL_10524757	2022-02-08	Bangalore Medical College and Research Institute, Bangalore	inStem, NCBS-INSACOG	Uma Ramakrishnan, Dasaradhi Palakodeti, Aswin SaiNarain
hCoV-19/India/KA-SEQ_12458/2022	EPI_ISL_10524750	2022-02-08	Bangalore Medical College and Research Institute, Bangalore	inStem, NCBS-INSACOG	Uma Ramakrishnan, Dasaradhi Palakodeti, Aswin SaiNarain
hCoV-19/India/KA-SEQ_12405/2022	EPI_ISL_10524697	2022-02-08	Bangalore Medical College and Research Institute, Bangalore	inStem, NCBS-INSACOG	Uma Ramakrishnan, Dasaradhi Palakodeti, Aswin SaiNarain
hCoV-19/India/KA-SEQ_12493/2022	EPI_ISL_10524786	2022-02-05	Bangalore Medical College and Research Institute, Bangalore	inStem, NCBS-INSACOG	Uma Ramakrishnan, Dasaradhi Palakodeti, Aswin SaiNarain
hCoV-19/India/KA-SEQ_12495/2022	EPI_ISL_10524789	2022-02-05	Bangalore Medical College and Research Institute, Bangalore	inStem, NCBS-INSACOG	Uma Ramakrishnan, Dasaradhi Palakodeti, Aswin SaiNarain
hCoV-19/India/KA-SEQ_12500/2022	EPI_ISL_10524794	2022-02-05	Bangalore Medical College and Research Institute, Bangalore	inStem, NCBS-INSACOG	Uma Ramakrishnan, Dasaradhi Palakodeti, Aswin SaiNarain
hCoV-19/India/RJ-SMS-ICMR-INSACOG-TS-11373/2022	EPI_ISL_10524073	2022-02-25	SMS MEDICAL COLLEGE,JAIPUR	NIV Influenza	Bharti Malhotra, Swati Gautam, Pratibha Sharma, Himanshu sharma,Dinesh parsoya, Farah Deeba, Neha Bhomia, Nita pal, Varsha Potdar, Pragya D Yadav, Nivedita Gupta, Sudhir Bhandari
hCoV-19/Scotland/QEUH-3807554/2022	EPI_ISL_10530471	2022-02-22	Lighthouse Lab in Glasgow	Wellcome Sanger Institute for the COVID-19 Genomics UK (COG-UK) Consortium	Harper VanSteenhouse, Yumi Kasai, David Gray, Carol Clugston, Anna Dominiczak and Alex Alderton, Roberto Amato, Jeffrey Barrett, Sonia Goncalves, Ewan Harrison, David K. Jackson, Ian Johnston, Dominic Kwiatkowski, Cordelia Langford, John Sillitoe on behalf of the Wellcome Sanger Institute COVID-19 Surveillance Team
hCoV-19/Scotland/QEUH-37E4433/2022	EPI_ISL_10531309	2022-02-21	Lighthouse Lab in Glasgow	Wellcome Sanger Institute for the COVID-19 Genomics UK (COG-UK) Consortium	Harper VanSteenhouse, Yumi Kasai, David Gray, Carol Clugston, Anna Dominiczak and Alex Alderton, Roberto Amato, Jeffrey Barrett, Sonia Goncalves, Ewan Harrison, David K. Jackson, Ian Johnston, Dominic Kwiatkowski, Cordelia Langford, John Sillitoe on behalf of the Wellcome Sanger Institute COVID-19 Surveillance Team
hCoV-19/England/HSLL-382C02B/2022	EPI_ISL_10522480	2022-02-21	Health Services Laboratories	Wellcome Sanger Institute for the COVID-19 Genomics UK (COG-UK) Consortium	Health Services Laboratories and Alex Alderton, Roberto Amato, Jeffrey Barrett, Sonia Goncalves, Ewan Harrison, David K. Jackson, Ian Johnston, Dominic Kwiatkowski, Cordelia Langford, John Sillitoe on behalf of the Wellcome Sanger Institute COVID-19 Surveillance Team
hCoV-19/India/KA-SEQ_12600/2022	EPI_ISL_10520804	2022-02-11	Bangalore Medical College and Research Institute Bangalore	inStem, NCBS-INSACOG	Uma Ramakrishnan, Dasaradhi Palakodeti, Aswin SaiNarain
hCoV-19/Scotland/QEUH-37E8EAA/2022	EPI_ISL_10532377	2022-02-18	Lighthouse Lab in Glasgow	Wellcome Sanger Institute for the COVID-19 Genomics UK (COG-UK) Consortium	Harper VanSteenhouse, Yumi Kasai, David Gray, Carol Clugston, Anna Dominiczak and Alex Alderton, Roberto Amato, Jeffrey Barrett, Sonia Goncalves, Ewan Harrison, David K. Jackson, Ian Johnston, Dominic Kwiatkowski, Cordelia Langford, John Sillitoe on behalf of the Wellcome Sanger Institute COVID-19 Surveillance Team
hCoV-19/Scotland/QEUH-37E7A4D/2022	EPI_ISL_10532461	2022-02-21	Lighthouse Lab in Glasgow	Wellcome Sanger Institute for the COVID-19 Genomics UK (COG-UK) Consortium	Harper VanSteenhouse, Yumi Kasai, David Gray, Carol Clugston, Anna Dominiczak and Alex Alderton, Roberto Amato, Jeffrey Barrett, Sonia Goncalves, Ewan Harrison, David K. Jackson, Ian Johnston, Dominic Kwiatkowski, Cordelia Langford, John Sillitoe on behalf of the Wellcome Sanger Institute COVID-19 Surveillance Team
hCoV-19/Scotland/QEUH-37B56BD/2022	EPI_ISL_10533183	2022-02-19	Lighthouse Lab in Glasgow	Wellcome Sanger Institute for the COVID-19 Genomics UK (COG-UK) Consortium	Harper VanSteenhouse, Yumi Kasai, David Gray, Carol Clugston, Anna Dominiczak and Alex Alderton, Roberto Amato, Jeffrey Barrett, Sonia Goncalves, Ewan Harrison, David K. Jackson, Ian Johnston, Dominic Kwiatkowski, Cordelia Langford, John Sillitoe on behalf of the Wellcome Sanger Institute COVID-19 Surveillance Team
hCoV-19/Scotland/QEUH-37BB9CD/2022	EPI_ISL_10535065	2022-02-20	Lighthouse Lab in Glasgow	Wellcome Sanger Institute for the COVID-19 Genomics UK (COG-UK) Consortium	Harper VanSteenhouse, Yumi Kasai, David Gray, Carol Clugston, Anna Dominiczak and Alex Alderton, Roberto Amato, Jeffrey Barrett, Sonia Goncalves, Ewan Harrison, David K. Jackson, Ian Johnston, Dominic Kwiatkowski, Cordelia Langford, John Sillitoe on behalf of the Wellcome Sanger Institute COVID-19 Surveillance Team
hCoV-19/Scotland/QEUH-37B940A/2022	EPI_ISL_10535089	2022-02-20	Lighthouse Lab in Glasgow	Wellcome Sanger Institute for the COVID-19 Genomics UK (COG-UK) Consortium	Harper VanSteenhouse, Yumi Kasai, David Gray, Carol Clugston, Anna Dominiczak and Alex Alderton, Roberto Amato, Jeffrey Barrett, Sonia Goncalves, Ewan Harrison, David K. Jackson, Ian Johnston, Dominic Kwiatkowski, Cordelia Langford, John Sillitoe on behalf of the Wellcome Sanger Institute COVID-19 Surveillance Team
hCoV-19/England/MILK-3795686/2022	EPI_ISL_10536029	2022-02-20	Lighthouse Lab in Milton Keynes	Wellcome Sanger Institute for the COVID-19 Genomics UK (COG-UK) Consortium	The Lighthouse Lab in Milton Keynes and Alex Alderton, Roberto Amato, Jeffrey Barrett, Sonia Goncalves, Ewan Harrison, David K. Jackson, Ian Johnston, Dominic Kwiatkowski, Cordelia Langford, John Sillitoe on behalf of the Wellcome Sanger Institute COVID-19 Surveillance Team
hCoV-19/Scotland/QEUH-37AF249/2022	EPI_ISL_10535556	2022-02-19	Lighthouse Lab in Glasgow	Wellcome Sanger Institute for the COVID-19 Genomics UK (COG-UK) Consortium	Harper VanSteenhouse, Yumi Kasai, David Gray, Carol Clugston, Anna Dominiczak and Alex Alderton, Roberto Amato, Jeffrey Barrett, Sonia Goncalves, Ewan Harrison, David K. Jackson, Ian Johnston, Dominic Kwiatkowski, Cordelia Langford, John Sillitoe on behalf of the Wellcome Sanger Institute COVID-19 Surveillance Team
hCoV-19/England/HSLL-3796209/2022	EPI_ISL_10536090	2022-02-19	Health Services Laboratories	Wellcome Sanger Institute for the COVID-19 Genomics UK (COG-UK) Consortium	Health Services Laboratories and Alex Alderton, Roberto Amato, Jeffrey Barrett, Sonia Goncalves, Ewan Harrison, David K. Jackson, Ian Johnston, Dominic Kwiatkowski, Cordelia Langford, John Sillitoe on behalf of the Wellcome Sanger Institute COVID-19 Surveillance Team
hCoV-19/England/MILK-379B43B/2022	EPI_ISL_10536727	2022-02-19	Lighthouse Lab in Milton Keynes	Wellcome Sanger Institute for the COVID-19 Genomics UK (COG-UK) Consortium	The Lighthouse Lab in Milton Keynes and Alex Alderton, Roberto Amato, Jeffrey Barrett, Sonia Goncalves, Ewan Harrison, David K. Jackson, Ian Johnston, Dominic Kwiatkowski, Cordelia Langford, John Sillitoe on behalf of the Wellcome Sanger Institute COVID-19 Surveillance Team
hCoV-19/England/MILK-37A28BD/2022	EPI_ISL_10537576	2022-02-19	Lighthouse Lab in Milton Keynes	Wellcome Sanger Institute for the COVID-19 Genomics UK (COG-UK) Consortium	The Lighthouse Lab in Milton Keynes and Alex Alderton, Roberto Amato, Jeffrey Barrett, Sonia Goncalves, Ewan Harrison, David K. Jackson, Ian Johnston, Dominic Kwiatkowski, Cordelia Langford, John Sillitoe on behalf of the Wellcome Sanger Institute COVID-19 Surveillance Team
hCoV-19/England/LSPA-37AA90D/2022	EPI_ISL_10537685	2022-02-18	Rosalind Franklin Laboratory	Wellcome Sanger Institute for the COVID-19 Genomics UK (COG-UK) Consortium	Donald Fraser, Suki Lee, Rob Howes, The Rosalind Franklin Laboratory and Alex Alderton, Roberto Amato, Jeffrey Barrett, Sonia Goncalves, Ewan Harrison, David K. Jackson, Ian Johnston, Dominic Kwiatkowski, Cordelia Langford, John Sillitoe on behalf of the Wellcome Sanger Institute COVID-19 Surveillance Team
hCoV-19/England/MILK-37A9FA2/2022	EPI_ISL_10537892	2022-02-19	Lighthouse Lab in Milton Keynes	Wellcome Sanger Institute for the COVID-19 Genomics UK (COG-UK) Consortium	The Lighthouse Lab in Milton Keynes and Alex Alderton, Roberto Amato, Jeffrey Barrett, Sonia Goncalves, Ewan Harrison, David K. Jackson, Ian Johnston, Dominic Kwiatkowski, Cordelia Langford, John Sillitoe on behalf of the Wellcome Sanger Institute COVID-19 Surveillance Team
hCoV-19/Scotland/QEUH-377DC37/2022	EPI_ISL_10541769	2022-02-18	Lighthouse Lab in Glasgow	Wellcome Sanger Institute for the COVID-19 Genomics UK (COG-UK) Consortium	Harper VanSteenhouse, Yumi Kasai, David Gray, Carol Clugston, Anna Dominiczak and Alex Alderton, Roberto Amato, Jeffrey Barrett, Sonia Goncalves, Ewan Harrison, David K. Jackson, Ian Johnston, Dominic Kwiatkowski, Cordelia Langford, John Sillitoe on behalf of the Wellcome Sanger Institute COVID-19 Surveillance Team
hCoV-19/Scotland/QEUH-377AD55/2022	EPI_ISL_10542158	2022-02-18	Lighthouse Lab in Glasgow	Wellcome Sanger Institute for the COVID-19 Genomics UK (COG-UK) Consortium	Harper VanSteenhouse, Yumi Kasai, David Gray, Carol Clugston, Anna Dominiczak and Alex Alderton, Roberto Amato, Jeffrey Barrett, Sonia Goncalves, Ewan Harrison, David K. Jackson, Ian Johnston, Dominic Kwiatkowski, Cordelia Langford, John Sillitoe on behalf of the Wellcome Sanger Institute COVID-19 Surveillance Team
hCoV-19/England/LSPA-376676D/2022	EPI_ISL_10550816	2022-02-17	Rosalind Franklin Laboratory	Wellcome Sanger Institute for the COVID-19 Genomics UK (COG-UK) Consortium	Donald Fraser, Suki Lee, Rob Howes, The Rosalind Franklin Laboratory and Alex Alderton, Roberto Amato, Jeffrey Barrett, Sonia Goncalves, Ewan Harrison, David K. Jackson, Ian Johnston, Dominic Kwiatkowski, Cordelia Langford, John Sillitoe on behalf of the Wellcome Sanger Institute COVID-19 Surveillance Team
hCoV-19/England/LSPA-3757635/2022	EPI_ISL_10552930	2022-02-17	Rosalind Franklin Laboratory	Wellcome Sanger Institute for the COVID-19 Genomics UK (COG-UK) Consortium	Donald Fraser, Suki Lee, Rob Howes, The Rosalind Franklin Laboratory and Alex Alderton, Roberto Amato, Jeffrey Barrett, Sonia Goncalves, Ewan Harrison, David K. Jackson, Ian Johnston, Dominic Kwiatkowski, Cordelia Langford, John Sillitoe on behalf of the Wellcome Sanger Institute COVID-19 Surveillance Team
hCoV-19/England/LSPA-3760B1C/2022	EPI_ISL_10550906	2022-02-17	Rosalind Franklin Laboratory	Wellcome Sanger Institute for the COVID-19 Genomics UK (COG-UK) Consortium	Donald Fraser, Suki Lee, Rob Howes, The Rosalind Franklin Laboratory and Alex Alderton, Roberto Amato, Jeffrey Barrett, Sonia Goncalves, Ewan Harrison, David K. Jackson, Ian Johnston, Dominic Kwiatkowski, Cordelia Langford, John Sillitoe on behalf of the Wellcome Sanger Institute COVID-19 Surveillance Team
hCoV-19/Scotland/QEUH-37873CC/2022	EPI_ISL_10548620	2022-02-18	Lighthouse Lab in Glasgow	Wellcome Sanger Institute for the COVID-19 Genomics UK (COG-UK) Consortium	Harper VanSteenhouse, Yumi Kasai, David Gray, Carol Clugston, Anna Dominiczak and Alex Alderton, Roberto Amato, Jeffrey Barrett, Sonia Goncalves, Ewan Harrison, David K. Jackson, Ian Johnston, Dominic Kwiatkowski, Cordelia Langford, John Sillitoe on behalf of the Wellcome Sanger Institute COVID-19 Surveillance Team
hCoV-19/USA/GA-CDC-LC0545186/2022	EPI_ISL_10556961	2022-02-04	Laboratory Corporation of America	Centers for Disease Control and Prevention Division of Viral Diseases, Pathogen Discovery	Dakota Howard,Dhwani Batra,Peter Cook,Jason Caravas,Benjamin Rambo-Martin,Scott Sammons,Yvette Unoarumhi,Matthew Schmerer,Kristine Lacek,Tymeckia Kendall,Victoria Caban Figueroa,Shatavia Morrison,Christopher Gulvick,Minoo Agarwal,Eyad Almasri,Debbie Boles,Ayla Burns,Nuthawin Charoensri,Oren Cohen,Susan Countryman,Mary Cristobal,Bobbi Croy,Suzanne Dale,Hrushikesh Deshmukh,Amanda Douglas,Vincent Drouillon,Marcia Eisenberg,Howard Engler,Rama Ghatti,Prashant Gupta,Susan Hicks,Jake Humphrey,Lax Iyer,Lisa Pfefferle,Manoj Jain,Matthew Robinson,Mohan Kolli,Brian Krueger,Tim Kuphal,Stanley Letovsky,Michael Levandoski,Craig Lukasik,Jonathan Meltzer,Brian Norvell,Mindy Nye,Scott Parker,Christos Petropoulos,John Pruitt,Steven Ragan,Scott Ryan,Mike Sapeta,Jana Schroth,Suresh Selvaraju,Goran Stevovic,Amanda Suchanek,Andrea Throop,Lyndon Tilson,Thomas Urban,Joe Voshell,Kimberly Wagner,Jonathan Williams,Mary Williamson,Qian Zeng,Tricia Zwiefelhofer,Clinton Paden,Duncan MacCannell
hCoV-19/USA/CA-HLX-STM-EV76HB7HP/2022	EPI_ISL_10558324	2022-02-15	Kaiser Permanente Southern California	Helix	Kaiser Permanente Southern California, Helix
hCoV-19/France/PAC-IHU-67098_Nova1/2022	EPI_ISL_10649210	2022-02	MEPHI, Aix Marseille University	MEPHI, Aix Marseille University	Anthony LEVASSEUR
hCoV-19/Wales/PHWC-PEPG4J/2022	EPI_ISL_10584340	2022-02-08	Originating lab: Wales Specialist Virology Centre Sequencing lab: Pathogen Genomics Unit	Public Health Wales Microbiology Cardiff Wales Specialist Virology Centre	Catherine Moore, Johnathan Evans, Laura Gifford, Malorie Perry, Simon Cottrell, Angela Marchbank, Alec Birchley, Alexander Adams, Amy Gaskin, Bree Gatica-Wilcox, Jason Coombes, Joel Southgate, Lauren Gilbert, Lee Graham, Nicole Pacchiarini, Sara Kumziene-Summerhayes, Sarah Taylor, Sophie Jones, Sara Rey, Matthew Bull, Joanne Watkins, Sally Corden, Tom Connor
hCoV-19/Poland/2295WSN2022_wsseol/2022	EPI_ISL_10680684	2022-02-14	WSSE w Olsztynie	Wojewodzka Stacja Sanitarno-Epidemiologiczna w Olsztynie, Laboratorium Badan Epidemiologiczno-Klinicznych	Sylwia Krzetowska, Monika Czerminska, Ewa Liszewska, Tomasz Jakubczak, Marta Lukian, Patryk Bielecki, Aleksandra Kobiatko, Emilia Tarabasz, Paulina Rozycka, Barbara Dolinska
hCoV-19/Botswana/R102B47_BHP_982806/2022	EPI_ISL_10967568	2022-02-02	Botswana Harvard HIV Reference Laboratory	Botswana Harvard HIV Reference Laboratory	Sikhulile Moyo, Wonderful T. Choga, Dorcas Maruapula, Sefetogi Ramaologa, Thongbotho Mphoyakgosi, Boitumelo Zuze, Legodile Kooepile, Ontlametse T. Bareng, Pamela Smith-Lawrence, Kgomotso Moruisi, Shirley Johane, Roger Shapiro, Shahin Lockman, Joseph Makhema, Mphaphi B. Mbulawa, Mosepele Mosepele, Simani Gaseitsiwe
hCoV-19/India/MH-RFIP09507/2021	EPI_ISL_10996938	2021-12-23	InfeXn Laboratories Pvt Ltd., Thane	RF-IISER Pune	Krishanpal Karmodiya, Aurnab Ghose, Joy Merwin Monteiro
hCoV-19/India/MH-RFIP09495/2021	EPI_ISL_10996935	2021-12-26	NM Medical, Mumbai	RF-IISER Pune	Krishanpal Karmodiya, Aurnab Ghose, Joy Merwin Monteiro
hCoV-19/USA/MA-NEIDL-04315/2022	EPI_ISL_10832525	2022-02-01	Boston University CTL	Boston University/National Emerging Infectious Disease Laboratories	Jacquelyn Turcinovic, John H. Connor, Lena Landeverde, Catherine Klapperich, Lynn Doucette-Stamm
hCoV-19/USA/MA-NEIDL-04554/2022	EPI_ISL_10832531	2022-02-09	Boston University CTL	Boston University/National Emerging Infectious Disease Laboratories	Jacquelyn Turcinovic, John H. Connor, Karen Jacobson, Tara Bouton, Cassandra Pierre
hCoV-19/USA/MA-NEIDL-04245/2022	EPI_ISL_10832881	2022-01-31	Boston University CTL	Boston University/National Emerging Infectious Disease Laboratories	Jacquelyn Turcinovic, John H. Connor, Lena Landeverde, Catherine Klapperich, Lynn Doucette-Stamm
hCoV-19/India/MH-RFIP09450/2021	EPI_ISL_10996923	2021-12-25	NM Medical, Mumbai	RF-IISER Pune	Krishanpal Karmodiya, Aurnab Ghose, Joy Merwin Monteiro
hCoV-19/India/MH-RFIP09675/2022	EPI_ISL_10992235	2022-01-14	NCCS	RF-IISER Pune	Krishanpal Karmodiya, Aurnab Ghose, Joy Merwin Monteiro,
hCoV-19/India/MH-RFIP09462/2021	EPI_ISL_10996926	2021-12-25	NM Medical, Mumbai	RF-IISER Pune	Krishanpal Karmodiya, Aurnab Ghose, Joy Merwin Monteiro
hCoV-19/USA/FL-CDC-LC0550466/2022	EPI_ISL_10840623	2022-02-20	Laboratory Corporation of America	Centers for Disease Control and Prevention Division of Viral Diseases, Pathogen Discovery	Dakota Howard,Dhwani Batra,Peter Cook,Jason Caravas,Benjamin Rambo-Martin,Scott Sammons,Yvette Unoarumhi,Matthew Schmerer,Kristine Lacek,Tymeckia Kendall,Victoria Caban Figueroa,Shatavia Morrison,Christopher Gulvick,Minoo Agarwal,Eyad Almasri,Debbie Boles,Ayla Burns,Nuthawin Charoensri,Oren Cohen,Susan Countryman,Mary Cristobal,Bobbi Croy,Suzanne Dale,Hrushikesh Deshmukh,Amanda Douglas,Vincent Drouillon,Marcia Eisenberg,Howard Engler,Rama Ghatti,Prashant Gupta,Susan Hicks,Jake Humphrey,Lax Iyer,Lisa Pfefferle,Manoj Jain,Matthew Robinson,Mohan Kolli,Brian Krueger,Tim Kuphal,Stanley Letovsky,Michael Levandoski,Craig Lukasik,Jonathan Meltzer,Brian Norvell,Mindy Nye,Scott Parker,Christos Petropoulos,John Pruitt,Steven Ragan,Scott Ryan,Mike Sapeta,Jana Schroth,Suresh Selvaraju,Goran Stevovic,Amanda Suchanek,Andrea Throop,Lyndon Tilson,Thomas Urban,Joe Voshell,Kimberly Wagner,Jonathan Williams,Mary Williamson,Qian Zeng,Tricia Zwiefelhofer,Clinton Paden,Duncan MacCannell
hCoV-19/England/LSPA-3944E6E/2022	EPI_ISL_10976426	2022-03-05	Rosalind Franklin Laboratory	Wellcome Sanger Institute for the COVID-19 Genomics UK (COG-UK) Consortium	Donald Fraser, Suki Lee, Rob Howes, The Rosalind Franklin Laboratory and Alex Alderton, Roberto Amato, Jeffrey Barrett, Sonia Goncalves, Ewan Harrison, David K. Jackson, Ian Johnston, Dominic Kwiatkowski, Cordelia Langford, John Sillitoe on behalf of the Wellcome Sanger Institute COVID-19 Surveillance Team
hCoV-19/England/LSPA-39631CA/2022	EPI_ISL_10976443	2022-03-06	Rosalind Franklin Laboratory	Wellcome Sanger Institute for the COVID-19 Genomics UK (COG-UK) Consortium	Donald Fraser, Suki Lee, Rob Howes, The Rosalind Franklin Laboratory and Alex Alderton, Roberto Amato, Jeffrey Barrett, Sonia Goncalves, Ewan Harrison, David K. Jackson, Ian Johnston, Dominic Kwiatkowski, Cordelia Langford, John Sillitoe on behalf of the Wellcome Sanger Institute COVID-19 Surveillance Team
hCoV-19/England/MILK-393B0FB/2022	EPI_ISL_10978923	2022-03-04	Lighthouse Lab in Milton Keynes	Wellcome Sanger Institute for the COVID-19 Genomics UK (COG-UK) Consortium	The Lighthouse Lab in Milton Keynes and Alex Alderton, Roberto Amato, Jeffrey Barrett, Sonia Goncalves, Ewan Harrison, David K. Jackson, Ian Johnston, Dominic Kwiatkowski, Cordelia Langford, John Sillitoe on behalf of the Wellcome Sanger Institute COVID-19 Surveillance Team
hCoV-19/England/MILK-396ADDE/2022	EPI_ISL_10977494	2022-03-07	Lighthouse Lab in Milton Keynes	Wellcome Sanger Institute for the COVID-19 Genomics UK (COG-UK) Consortium	The Lighthouse Lab in Milton Keynes and Alex Alderton, Roberto Amato, Jeffrey Barrett, Sonia Goncalves, Ewan Harrison, David K. Jackson, Ian Johnston, Dominic Kwiatkowski, Cordelia Langford, John Sillitoe on behalf of the Wellcome Sanger Institute COVID-19 Surveillance Team
hCoV-19/Denmark/DCGC-419256/2022	EPI_ISL_10983715	2022-03-06	Department of Bacteria, Parasites and Fungi, Statens Serum Institut, Copenhagen, Denmark	Statens Serum Institut Bioinformatics and Microbial Genomics	Danish Covid-19 Genome Consortium
hCoV-19/env/Austria/CeMM25030/2022	EPI_ISL_10985540	2022-02-20	Institute of Legal Medicine, Medical University of Innsbruck	Bergthaler laboratory, CeMM Research Center for Molecular Medicine of the Austrian Academy of Sciences	Lukas Endler, Anna Schedl, Fabian Amman, Petr Triska, Matthew Thornton, Thomas Penz, Benedikt Agerer, Michelle Chan, Michael Schuster, Bekir Erguner, Jan Laine, Martin Senekowitsch, Christoph Bock, Andreas Bergthaler
hCoV-19/env/Austria/CeMM25028/2022	EPI_ISL_10985538	2022-02-20	Institute of Legal Medicine, Medical University of Innsbruck	Bergthaler laboratory, CeMM Research Center for Molecular Medicine of the Austrian Academy of Sciences	Lukas Endler, Anna Schedl, Fabian Amman, Petr Triska, Matthew Thornton, Thomas Penz, Benedikt Agerer, Michelle Chan, Michael Schuster, Bekir Erguner, Jan Laine, Martin Senekowitsch, Christoph Bock, Andreas Bergthaler
hCoV-19/env/Austria/CeMM25140/2022	EPI_ISL_10985597	2022-02-20	Institute for Water Quality and Resource Management, Technical University Vienna	Bergthaler laboratory, CeMM Research Center for Molecular Medicine of the Austrian Academy of Sciences	Lukas Endler, Anna Schedl, Fabian Amman, Petr Triska, Matthew Thornton, Thomas Penz, Benedikt Agerer, Michelle Chan, Michael Schuster, Bekir Erguner, Jan Laine, Martin Senekowitsch, Christoph Bock, Andreas Bergthaler
hCoV-19/env/Austria/CeMM25166/2022	EPI_ISL_10985619	2022-02-20	Institute for Water Quality and Resource Management, Technical University Vienna	Bergthaler laboratory, CeMM Research Center for Molecular Medicine of the Austrian Academy of Sciences	Lukas Endler, Anna Schedl, Fabian Amman, Petr Triska, Matthew Thornton, Thomas Penz, Benedikt Agerer, Michelle Chan, Michael Schuster, Bekir Erguner, Jan Laine, Martin Senekowitsch, Christoph Bock, Andreas Bergthaler
hCoV-19/France/GES-HUS2203050059/2022	EPI_ISL_10984118	2022-03-04	Institut de Virologie du CHU de Strasbourg	Institut de Virologie du CHU de Strasbourg	Fafi-Kremer Samira, Gallais Floriane, Gantner Pierre, Laugel Elodie, Solis Morgane, Velay Aurélie, Wendling Marie-Josée
hCoV-19/env/Austria/CeMM25191/2022	EPI_ISL_10985643	2022-02-20	Institute for Water Quality and Resource Management, Technical University Vienna	Bergthaler laboratory, CeMM Research Center for Molecular Medicine of the Austrian Academy of Sciences	Lukas Endler, Anna Schedl, Fabian Amman, Petr Triska, Matthew Thornton, Thomas Penz, Benedikt Agerer, Michelle Chan, Michael Schuster, Bekir Erguner, Jan Laine, Martin Senekowitsch, Christoph Bock, Andreas Bergthaler
hCoV-19/France/GES-HUS2203011040/2022	EPI_ISL_10983816	2022-03-01	Institut de Virologie du CHU de Strasbourg	Institut de Virologie du CHU de Strasbourg	Fafi-Kremer Samira, Gallais Floriane, Gantner Pierre, Laugel Elodie, Solis Morgane, Velay Aurélie, Wendling Marie-Josée
hCoV-19/France/GES-HUS2203050593/2022	EPI_ISL_10985289	2022-03-04	Institut de Virologie du CHU de Strasbourg	Institut de Virologie du CHU de Strasbourg	Fafi-Kremer Samira, Gallais Floriane, Gantner Pierre, Laugel Elodie, Solis Morgane, Velay Aurélie, Wendling Marie-Josée
hCoV-19/France/GES-HUS2203020516/2022	EPI_ISL_10984018	2022-03-02	Institut de Virologie du CHU de Strasbourg	Institut de Virologie du CHU de Strasbourg	Fafi-Kremer Samira, Gallais Floriane, Gantner Pierre, Laugel Elodie, Solis Morgane, Velay Aurélie, Wendling Marie-Josée
hCoV-19/France/GES-HUS2203070254/2022	EPI_ISL_10985292	2022-03-06	Institut de Virologie du CHU de Strasbourg	Institut de Virologie du CHU de Strasbourg	Fafi-Kremer Samira, Gallais Floriane, Gantner Pierre, Laugel Elodie, Solis Morgane, Velay Aurélie, Wendling Marie-Josée
hCoV-19/France/GES-HUS2203070034/2022	EPI_ISL_10985291	2022-03-06	Institut de Virologie du CHU de Strasbourg	Institut de Virologie du CHU de Strasbourg	Fafi-Kremer Samira, Gallais Floriane, Gantner Pierre, Laugel Elodie, Solis Morgane, Velay Aurélie, Wendling Marie-Josée
hCoV-19/France/GES-HUS2203050063/2022	EPI_ISL_10985288	2022-03-04	Institut de Virologie du CHU de Strasbourg	Institut de Virologie du CHU de Strasbourg	Fafi-Kremer Samira, Gallais Floriane, Gantner Pierre, Laugel Elodie, Solis Morgane, Velay Aurélie, Wendling Marie-Josée
hCoV-19/France/GES-HUS2203011039/2022	EPI_ISL_10983710	2022-03-01	Institut de Virologie du CHU de Strasbourg	Institut de Virologie du CHU de Strasbourg	Fafi-Kremer Samira, Gallais Floriane, Gantner Pierre, Laugel Elodie, Solis Morgane, Velay Aurélie, Wendling Marie-Josée
hCoV-19/France/GES-HUS2203081231/2022	EPI_ISL_10985702	2022-03-08	Institut de Virologie du CHU de Strasbourg	Institut de Virologie du CHU de Strasbourg	Fafi-Kremer Samira, Gallais Floriane, Gantner Pierre, Laugel Elodie, Solis Morgane, Velay Aurélie, Wendling Marie-Josée
hCoV-19/France/GES-HUS2203031074/2022	EPI_ISL_10984114	2022-03-03	Institut de Virologie du CHU de Strasbourg	Institut de Virologie du CHU de Strasbourg	Fafi-Kremer Samira, Gallais Floriane, Gantner Pierre, Laugel Elodie, Solis Morgane, Velay Aurélie, Wendling Marie-Josée
hCoV-19/France/GES-HUS2203030606/2022	EPI_ISL_10984113	2022-03-03	Institut de Virologie du CHU de Strasbourg	Institut de Virologie du CHU de Strasbourg	Fafi-Kremer Samira, Gallais Floriane, Gantner Pierre, Laugel Elodie, Solis Morgane, Velay Aurélie, Wendling Marie-Josée
hCoV-19/France/GES-HUS2203020978/2022	EPI_ISL_10984112	2022-03-02	Institut de Virologie du CHU de Strasbourg	Institut de Virologie du CHU de Strasbourg	Fafi-Kremer Samira, Gallais Floriane, Gantner Pierre, Laugel Elodie, Solis Morgane, Velay Aurélie, Wendling Marie-Josée
hCoV-19/England/LSPA-39958D9/2022	EPI_ISL_10986546	2022-03-07	Rosalind Franklin Laboratory	Wellcome Sanger Institute for the COVID-19 Genomics UK (COG-UK) Consortium	Donald Fraser, Suki Lee, Rob Howes, The Rosalind Franklin Laboratory and Alex Alderton, Roberto Amato, Jeffrey Barrett, Sonia Goncalves, Ewan Harrison, David K. Jackson, Ian Johnston, Dominic Kwiatkowski, Cordelia Langford, John Sillitoe on behalf of the Wellcome Sanger Institute COVID-19 Surveillance Team
hCoV-19/England/MILK-39B8375/2022	EPI_ISL_10987553	2022-03-08	Lighthouse Lab in Milton Keynes	Wellcome Sanger Institute for the COVID-19 Genomics UK (COG-UK) Consortium	The Lighthouse Lab in Milton Keynes and Alex Alderton, Roberto Amato, Jeffrey Barrett, Sonia Goncalves, Ewan Harrison, David K. Jackson, Ian Johnston, Dominic Kwiatkowski, Cordelia Langford, John Sillitoe on behalf of the Wellcome Sanger Institute COVID-19 Surveillance Team
hCoV-19/India/AP-CCMB-CIC4492/2022	EPI_ISL_10989455	2022-01-26	AP SSO	CSIR-Centre for Cellular and Molecular Biology-INSACOG	Vidhyadhari Methuku,Valli Nagalakshmi Undamatla,Sumedha Avadhanula,Jandhyala Sai Krishna,Malini Nemalikanti,Lamuk Zaveri,Ara Sreenivas,Tulasi Nagabandi,Ashutosh Aasdev,Pramada Prasad,Bishwadeep Singha,B Himasri,Amareshwar Vodapalli,Sreelekshmi MS,Archana Bharadwaj Siva,Karthik Bharadwaj Tallapaka,Rakesh K Mishra,Divya Tej Sowpati,Surabhi Srivastava
hCoV-19/England/LSPA-39A9DE2/2022	EPI_ISL_10989384	2022-03-07	Rosalind Franklin Laboratory	Wellcome Sanger Institute for the COVID-19 Genomics UK (COG-UK) Consortium	Donald Fraser, Suki Lee, Rob Howes, The Rosalind Franklin Laboratory and Alex Alderton, Roberto Amato, Jeffrey Barrett, Sonia Goncalves, Ewan Harrison, David K. Jackson, Ian Johnston, Dominic Kwiatkowski, Cordelia Langford, John Sillitoe on behalf of the Wellcome Sanger Institute COVID-19 Surveillance Team
hCoV-19/Belgium/LHUB-ULB_281SHJ/2022	EPI_ISL_10983558	2022-01-28	Department of Microbiology, Laboratoire Hospitalier Universitaire de Bruxelles, Université Libre de Bruxelles	Department of Microbiology, Laboratoire Hospitalier Universitaire de Bruxelles, Université Libre de Bruxelles	Charlotte Michel, Sigi Van Den Wijngaert, Olivier Vandenberg
hCoV-19/India/MH-RFIP09594/2022	EPI_ISL_10992205	2022-01-15	NCCS	RF-IISER Pune	Krishanpal Karmodiya, Aurnab Ghose, Joy Merwin Monteiro,
hCoV-19/India/MH-RFIP09659/2022	EPI_ISL_10992225	2022-01-14	NCCS	RF-IISER Pune	Krishanpal Karmodiya, Aurnab Ghose, Joy Merwin Monteiro,
hCoV-19/India/MH-RFIP09468/2021	EPI_ISL_10996928	2021-12-25	NM Medical, Mumbai	RF-IISER Pune	Krishanpal Karmodiya, Aurnab Ghose, Joy Merwin Monteiro
hCoV-19/India/MH-RFIP09483/2021	EPI_ISL_10996932	2021-12-25	NM Medical, Mumbai	RF-IISER Pune	Krishanpal Karmodiya, Aurnab Ghose, Joy Merwin Monteiro
hCoV-19/India/MH-RFIP09482/2021	EPI_ISL_10996931	2021-12-25	NM Medical, Mumbai	RF-IISER Pune	Krishanpal Karmodiya, Aurnab Ghose, Joy Merwin Monteiro
hCoV-19/NorthernIreland/NORT-YNNFI3E/2022	EPI_ISL_10998805	2022-02-18	Northumbria University / South Tees Hospitals NHS Foundation Trust / North Cumbria Integrated Care NHS Foundation Trust / North Tees and Hartlepool NHS Foundation Trust / Newcastle Hospitals NHS Foundation Trust	COVID-19 Genomics UK (COG-UK) Consortium	Darren L Smith,Andrew Nelson,Matthew Bashton,Greg R Young,Joshua Loh,John Allan,Mohammad A Tariq,Giles S Holt,Gary Black,Wen C Yew,Lynn Dover,Paul Baker,Steve Liggett,Sarah Essex,Jane Greenaway,Debra Padgett,Clive Graham,Garren Scott,Edward Barton,Emma Swindells,Brendan Payne,Jennifer Collins,Yusri Taha,Gary Eltringham
hCoV-19/France/NOR-77012522/2022	EPI_ISL_11001070	2022-02-28	Hôpital Jacques Monod	Centre Hospitalier Universitaire de Rouen Laboratoire de Virologie	Alice Moisan, Fabienne De Oliveira, Marie Leoz
hCoV-19/India/AP-CCMB-CIC5023/2022	EPI_ISL_11001687	2022-01-27	AP SSO	CSIR-Centre for Cellular and Molecular Biology-INSACOG	Pramada Prasad,Bishwadeep Singha,Jandhyala Sai Krishna,B Himasri,Ara Sreenivas,Vidhyadhari Methuku,Sreelekshmi MS,Tulasi Nagabandi,Malini Nemalikanti,Sumedha Avadhanula,Amareshwar Vodapalli,Ashutosh Aasdev,Lamuk Zaveri,Valli Nagalakshmi Undamatla,Archana Bharadwaj Siva,Karthik Bharadwaj Tallapaka,Rakesh K Mishra,Divya Tej Sowpati,Surabhi Srivastava
hCoV-19/India/AP-CCMB-CIC5026/2022	EPI_ISL_11001689	2022-01-27	AP SSO	CSIR-Centre for Cellular and Molecular Biology-INSACOG	Sumedha Avadhanula,Valli Nagalakshmi Undamatla,Jandhyala Sai Krishna,Amareshwar Vodapalli,B Himasri,Pramada Prasad,Ara Sreenivas,Malini Nemalikanti,Lamuk Zaveri,Sreelekshmi MS,Vidhyadhari Methuku,Ashutosh Aasdev,Bishwadeep Singha,Tulasi Nagabandi,Archana Bharadwaj Siva,Karthik Bharadwaj Tallapaka,Rakesh K Mishra,Divya Tej Sowpati,Surabhi Srivastava
hCoV-19/India/AP-CCMB-CIC5060/2022	EPI_ISL_11001718	2022-01-28	AP SSO	CSIR-Centre for Cellular and Molecular Biology-INSACOG	Bishwadeep Singha,Sumedha Avadhanula,Sreelekshmi MS,B Himasri,Ara Sreenivas,Amareshwar Vodapalli,Malini Nemalikanti,Pramada Prasad,Jandhyala Sai Krishna,Valli Nagalakshmi Undamatla,Tulasi Nagabandi,Vidhyadhari Methuku,Ashutosh Aasdev,Lamuk Zaveri,Archana Bharadwaj Siva,Karthik Bharadwaj Tallapaka,Rakesh K Mishra,Divya Tej Sowpati,Surabhi Srivastava
hCoV-19/India/AP-CCMB-CIC5077/2022	EPI_ISL_11001734	2022-01-28	AP SSO	CSIR-Centre for Cellular and Molecular Biology-INSACOG	Malini Nemalikanti,Tulasi Nagabandi,Pramada Prasad,Lamuk Zaveri,Valli Nagalakshmi Undamatla,Jandhyala Sai Krishna,Ara Sreenivas,Ashutosh Aasdev,Bishwadeep Singha,Sumedha Avadhanula,B Himasri,Amareshwar Vodapalli,Sreelekshmi MS,Vidhyadhari Methuku,Archana Bharadwaj Siva,Karthik Bharadwaj Tallapaka,Rakesh K Mishra,Divya Tej Sowpati,Surabhi Srivastava
hCoV-19/India/AP-CCMB-CIC5117/2022	EPI_ISL_11001773	2022-01-30	AP SSO	CSIR-Centre for Cellular and Molecular Biology-INSACOG	B Himasri,Valli Nagalakshmi Undamatla,Vidhyadhari Methuku,Lamuk Zaveri,Tulasi Nagabandi,Amareshwar Vodapalli,Sreelekshmi MS,Ashutosh Aasdev,Bishwadeep Singha,Malini Nemalikanti,Pramada Prasad,Ara Sreenivas,Jandhyala Sai Krishna,Sumedha Avadhanula,Archana Bharadwaj Siva,Karthik Bharadwaj Tallapaka,Rakesh K Mishra,Divya Tej Sowpati,Surabhi Srivastava
hCoV-19/India/AP-CCMB-CIC5209/2022	EPI_ISL_11001856	2022-02-06	AP SSO	CSIR-Centre for Cellular and Molecular Biology-INSACOG	Jandhyala Sai Krishna,Amareshwar Vodapalli,Ashutosh Aasdev,Sreelekshmi MS,Lamuk Zaveri,Bishwadeep Singha,Malini Nemalikanti,Sumedha Avadhanula,Pramada Prasad,Vidhyadhari Methuku,B Himasri,Tulasi Nagabandi,Valli Nagalakshmi Undamatla,Ara Sreenivas,Archana Bharadwaj Siva,Karthik Bharadwaj Tallapaka,Rakesh K Mishra,Divya Tej Sowpati,Surabhi Srivastava
hCoV-19/India/AP-CCMB-CIC5233/2022	EPI_ISL_11001880	2022-02-07	AP SSO	CSIR-Centre for Cellular and Molecular Biology-INSACOG	Tulasi Nagabandi,Lamuk Zaveri,Jandhyala Sai Krishna,Malini Nemalikanti,Sreelekshmi MS,Ara Sreenivas,Amareshwar Vodapalli,B Himasri,Valli Nagalakshmi Undamatla,Sumedha Avadhanula,Vidhyadhari Methuku,Bishwadeep Singha,Ashutosh Aasdev,Pramada Prasad,Archana Bharadwaj Siva,Karthik Bharadwaj Tallapaka,Rakesh K Mishra,Divya Tej Sowpati,Surabhi Srivastava
hCoV-19/NorthernIreland/NIRE-01a7db/2022	EPI_ISL_10997798	2022-02-22	Regional Virus Laboratory, Belfast Health and Social Care Trust; and: Genomics Core Technology Unit, Queen's University Belfast.	COVID-19 Genomics UK (COG-UK) Consortium	[Regional Virus Laboratory, BHSCT]: Conall McCaughey, James McKenna, Tanya Curran, Susan Feeney, Alison Watt, Ciara Cox, Mairead Connor, Zoltan Molnar, David Simpson, Derek Fairley; [Genomics Core Technology Unit, QUB]: Marc Fuchs, Clara Radulescu, Miao Tang, Arun Mahesh, Deborah Lavin, Syed Umbreen, Sarah Sonner, Jana Gazdova, Evan Troendle, Alan, Rice, Timofey Skvortsov, Fiona Rogan, Julia Miskelly, Stephen Bridgett, David Simpson
hCoV-19/England/PHEP-YYRMSX1/2022	EPI_ISL_11005152	2022-02-24	Respiratory Virus Unit, Microbiology Services Colindale, Public Health England	COVID-19 Genomics UK (COG-UK) Consortium	PHE Covid Sequencing Team
hCoV-19/USA/TX-HMH-MCoV-89015/2022	EPI_ISL_10830095	2022-02-03	Houston Methodist Hospital	Houston Methodist Hospital	Paul A. Christensen, Randall J. Olsen, S. Wesley Long, Richard Snehal, Sinjini Gupta, Yuvanesh Vedaraju, James J. Davis, Matthew Ojeda Saavedra, Kristina Reppond, Madison N. Shyer, Jessica Cambric, Ryan Gadd, Rashi M. Thakur, Akanksha Batajoo, Regan Mangham, Sindy Pena, Nicole Kanellopoulos, Jordan Pachuca, Robert Olson, Jimmy Gollihar, James M. Musser
hCoV-19/Wales/PHWC-PE5EKM/2022	EPI_ISL_11006312	2022-02-23	Originating lab: Wales Specialist Virology Centre Sequencing lab: Pathogen Genomics Unit	Public Health Wales Microbiology Cardiff Wales Specialist Virology Centre	Catherine Moore, Johnathan Evans, Laura Gifford, Malorie Perry, Simon Cottrell, Angela Marchbank, Alec Birchley, Alexander Adams, Amy Gaskin, Bree Gatica-Wilcox, Jason Coombes, Joel Southgate, Lauren Gilbert, Lee Graham, Nicole Pacchiarini, Sara Kumziene-Summerhayes, Sarah Taylor, Sophie Jones, Sara Rey, Matthew Bull, Joanne Watkins, Sally Corden, Tom Connor
hCoV-19/Wales/PHWC-PE5GN7/2022	EPI_ISL_11006368	2022-02-23	Originating lab: Wales Specialist Virology Centre Sequencing lab: Pathogen Genomics Unit	Public Health Wales Microbiology Cardiff Wales Specialist Virology Centre	Catherine Moore, Johnathan Evans, Laura Gifford, Malorie Perry, Simon Cottrell, Angela Marchbank, Alec Birchley, Alexander Adams, Amy Gaskin, Bree Gatica-Wilcox, Jason Coombes, Joel Southgate, Lauren Gilbert, Lee Graham, Nicole Pacchiarini, Sara Kumziene-Summerhayes, Sarah Taylor, Sophie Jones, Sara Rey, Matthew Bull, Joanne Watkins, Sally Corden, Tom Connor
hCoV-19/Wales/PHWC-PE5TWP/2022	EPI_ISL_11006653	2022-02-24	Originating lab: Wales Specialist Virology Centre Sequencing lab: Pathogen Genomics Unit	Public Health Wales Microbiology Cardiff Wales Specialist Virology Centre	Catherine Moore, Johnathan Evans, Laura Gifford, Malorie Perry, Simon Cottrell, Angela Marchbank, Alec Birchley, Alexander Adams, Amy Gaskin, Bree Gatica-Wilcox, Jason Coombes, Joel Southgate, Lauren Gilbert, Lee Graham, Nicole Pacchiarini, Sara Kumziene-Summerhayes, Sarah Taylor, Sophie Jones, Sara Rey, Matthew Bull, Joanne Watkins, Sally Corden, Tom Connor
hCoV-19/England/NORT-YNNGMW4/2022	EPI_ISL_10999632	2022	Northumbria University / South Tees Hospitals NHS Foundation Trust / North Cumbria Integrated Care NHS Foundation Trust / North Tees and Hartlepool NHS Foundation Trust / Newcastle Hospitals NHS Foundation Trust	COVID-19 Genomics UK (COG-UK) Consortium	Darren L Smith,Andrew Nelson,Matthew Bashton,Greg R Young,Joshua Loh,John Allan,Mohammad A Tariq,Giles S Holt,Gary Black,Wen C Yew,Lynn Dover,Paul Baker,Steve Liggett,Sarah Essex,Jane Greenaway,Debra Padgett,Clive Graham,Garren Scott,Edward Barton,Emma Swindells,Brendan Payne,Jennifer Collins,Yusri Taha,Gary Eltringham
hCoV-19/USA/TX-HMH-MCoV-84463/2022	EPI_ISL_10829624	2022-01-21	Houston Methodist Hospital	Houston Methodist Hospital	Paul A. Christensen, Randall J. Olsen, S. Wesley Long, Richard Snehal, Sinjini Gupta, Yuvanesh Vedaraju, James J. Davis, Matthew Ojeda Saavedra, Kristina Reppond, Madison N. Shyer, Jessica Cambric, Ryan Gadd, Rashi M. Thakur, Akanksha Batajoo, Regan Mangham, Sindy Pena, Nicole Kanellopoulos, Jordan Pachuca, Robert Olson, Jimmy Gollihar, James M. Musser
hCoV-19/India/JK-NCDC-7609116/2021	EPI_ISL_11106550	2021-12-29	National Centre for Disease Control (NCDC) Biotechnology Division, Delhi - INSACOG	NCDC Delhi, Biotechnology Division -INSACOG	Uma Sharma, Hemlata Lall, Manoj K Singh, Radhakrishnan V. S, Robin Marwal, Mahesh S Dhar, Kalaiarasan Ponnusamy, Meena Datta, Priyanka Singh, Hema Gogia, Preeti Madan, Sandhya Kabra, Sujeet K Singh, Partha Rakshit
hCoV-19/USA/TX-HMH-MCoV-86822/2022	EPI_ISL_10827149	2022-01-27	Houston Methodist Hospital	Houston Methodist Hospital	Paul A. Christensen, Randall J. Olsen, S. Wesley Long, Richard Snehal, Sinjini Gupta, Yuvanesh Vedaraju, James J. Davis, Matthew Ojeda Saavedra, Kristina Reppond, Madison N. Shyer, Jessica Cambric, Ryan Gadd, Rashi M. Thakur, Akanksha Batajoo, Regan Mangham, Sindy Pena, Nicole Kanellopoulos, Jordan Pachuca, Robert Olson, Jimmy Gollihar, James M. Musser
hCoV-19/USA/TX-HMH-MCoV-95512/2022	EPI_ISL_11007865	2022-03-03	Houston Methodist Hospital	Houston Methodist Hospital	Paul A. Christensen, Randall J. Olsen, S. Wesley Long, Richard Snehal, Sinjini Gupta, Yuvanesh Vedaraju, James J. Davis, Matthew Ojeda Saavedra, Kristina Reppond, Madison N. Shyer, Jessica Cambric, Ryan Gadd, Rashi M. Thakur, Akanksha Batajoo, Regan Mangham, Sindy Pena, Nicole Kanellopoulos, Jordan Pachuca, Robert Olson, Jimmy Gollihar, James M. Musser
hCoV-19/Wales/PHWC-PEZABI/2022	EPI_ISL_11012704	2022-02-22	Originating lab: Wales Specialist Virology Centre Sequencing lab: Pathogen Genomics Unit	Public Health Wales Microbiology Cardiff Wales Specialist Virology Centre	Catherine Moore, Johnathan Evans, Laura Gifford, Malorie Perry, Simon Cottrell, Angela Marchbank, Alec Birchley, Alexander Adams, Amy Gaskin, Bree Gatica-Wilcox, Jason Coombes, Joel Southgate, Lauren Gilbert, Lee Graham, Nicole Pacchiarini, Sara Kumziene-Summerhayes, Sarah Taylor, Sophie Jones, Sara Rey, Matthew Bull, Joanne Watkins, Sally Corden, Tom Connor
hCoV-19/Wales/PHWC-PEZHK9/2022	EPI_ISL_11012742	2022-02-22	Originating lab: Wales Specialist Virology Centre Sequencing lab: Pathogen Genomics Unit	Public Health Wales Microbiology Cardiff Wales Specialist Virology Centre	Catherine Moore, Johnathan Evans, Laura Gifford, Malorie Perry, Simon Cottrell, Angela Marchbank, Alec Birchley, Alexander Adams, Amy Gaskin, Bree Gatica-Wilcox, Jason Coombes, Joel Southgate, Lauren Gilbert, Lee Graham, Nicole Pacchiarini, Sara Kumziene-Summerhayes, Sarah Taylor, Sophie Jones, Sara Rey, Matthew Bull, Joanne Watkins, Sally Corden, Tom Connor
hCoV-19/Switzerland/ZH-ETHZ-36390743/2022	EPI_ISL_11012871	2022-02-17	Viollier AG	Department of Biosystems Science and Engineering, ETH Zürich	Christian Beisel, Sarah Nadeau, Chaoran Chen, Louis du Plessis, Ivan Topolsky, Kim Philipp Jablonski, Lara Fuhrmann, David Dreifuss, Pelin Icer, Tobias Schär, Ina Nissen, Natascha Santacroce, Rebecca Denes, Mirjam Feldkamp, Elodie Burcklen, Christiane Beckmann, Matteo Carrara, Shuqing Yu, Franziska Singer, Andrea Patrizia Salzmann, Henriette Kurth, Maurice Redondo, Olivier Kobel, Christoph Noppen, Niko Beerenwinkel, Tanja Stadler
hCoV-19/Poland/PZH-GUM-14501/2022	EPI_ISL_10847262	2022-02-13	Laboratorium Diagnostyczno-Analityczne Poznań	1. Tricity SARS-CoV-2 sequencing consortium: University of Gdansk, Medical University of Gdansk, Vaxican Ltd., Invicta Ltd. 2. National Institute of Public Health - National Institute of Hygiene, Warsaw, Poland	Maciej Kosinski, Celina Cybulska, Krystyna Bienkowska Szewczyk, Maciej Grzybek, Karolina Gackowska, Marcin Lubocki, Katarzyna Groth, Lukasz Rabalski, Katarzyna Zacharczuk, Magdalena Nowakowska, Małgorzata Sadkowska-Todys, Tomasz Wołkowicz
hCoV-19/England/MILK-38F3DEA/2022	EPI_ISL_10844786	2022-03-03	Lighthouse Lab in Milton Keynes	Wellcome Sanger Institute for the COVID-19 Genomics UK (COG-UK) Consortium	The Lighthouse Lab in Milton Keynes and Alex Alderton, Roberto Amato, Jeffrey Barrett, Sonia Goncalves, Ewan Harrison, David K. Jackson, Ian Johnston, Dominic Kwiatkowski, Cordelia Langford, John Sillitoe on behalf of the Wellcome Sanger Institute COVID-19 Surveillance Team
hCoV-19/England/DHSC-CYB9UMM/2022	EPI_ISL_10848444	2022-02-21	Oncologica UK Ltd	COVID-19 Genomics UK (COG-UK) Consortium	UKHSA; Oncologica UK Ltd
hCoV-19/Australia/NSW-RPAH-2703/2022	EPI_ISL_11015876	2022-03-10	New South Wales Health Pathology Royal Prince Alfred Hospital	Microbiology RPAH	Foster, C.; Au, J.; Ruiz Silva, M.; Deveson, I.; Bull, R.; Van Hal, S.; Rawlinson, W.
hCoV-19/USA/TX-HMH-MCoV-93778/2022	EPI_ISL_10838097	2022-02-22	Houston Methodist Hospital	Houston Methodist Hospital	Paul A. Christensen, Randall J. Olsen, S. Wesley Long, Richard Snehal, Sinjini Gupta, Yuvanesh Vedaraju, James J. Davis, Matthew Ojeda Saavedra, Kristina Reppond, Madison N. Shyer, Jessica Cambric, Ryan Gadd, Rashi M. Thakur, Akanksha Batajoo, Regan Mangham, Sindy Pena, Nicole Kanellopoulos, Jordan Pachuca, Robert Olson, Jimmy Gollihar, James M. Musser
hCoV-19/Israel/ICH-741122439/2022	EPI_ISL_10854348	2022-02-17	Clinical Microbiology Laboratory, Tel Aviv Sourasky Medical Center	Clinical Microbiology Laboratory, Tel Aviv Sourasky Medical Center	Orly Eshel, Katya Levytskyi, Ora Halutz, Alon Ziv, Lior Handler, Goel Morad, Matan Slutzkin, Amos Adler
hCoV-19/Turkey/HSGM-G2310/2022	EPI_ISL_10858470	2022-02-17	Ministry of Health Turkey	Ministry of Health Turkey	Fatma Bayrakdar, Yasemin Coşgun, Süleyman Yalcin, Gülay Korukluoğlu, Gültekin Ünal
hCoV-19/Israel/ICH-741122580/2022	EPI_ISL_10854457	2022-02-18	Clinical Microbiology Laboratory, Tel Aviv Sourasky Medical Center	Clinical Microbiology Laboratory, Tel Aviv Sourasky Medical Center	Orly Eshel, Katya Levytskyi, Ora Halutz, Alon Ziv, Lior Handler, Goel Morad, Matan Slutzkin, Amos Adler
hCoV-19/Israel/ICH-741122600/2022	EPI_ISL_10854469	2022-02-18	Clinical Microbiology Laboratory, Tel Aviv Sourasky Medical Center	Clinical Microbiology Laboratory, Tel Aviv Sourasky Medical Center	Orly Eshel, Katya Levytskyi, Ora Halutz, Alon Ziv, Lior Handler, Goel Morad, Matan Slutzkin, Amos Adler
hCoV-19/Israel/ICH-741120918/2022	EPI_ISL_10862358	2022-02-08	Clinical Microbiology Laboratory, Tel Aviv Sourasky Medical Center	Clinical Microbiology Laboratory, Tel Aviv Sourasky Medical Center	Orly Eshel, Katya Levytskyi, Ora Halutz, Alon Ziv, Lior Handler, Goel Morad, Matan Slutzkin, Amos Adler
hCoV-19/Israel/ICH-741120740/2022	EPI_ISL_10862355	2022-02-08	Clinical Microbiology Laboratory, Tel Aviv Sourasky Medical Center	Clinical Microbiology Laboratory, Tel Aviv Sourasky Medical Center	Orly Eshel, Katya Levytskyi, Ora Halutz, Alon Ziv, Lior Handler, Goel Morad, Matan Slutzkin, Amos Adler
hCoV-19/Israel/ICH-741120976/2022	EPI_ISL_10862361	2022-02-08	Clinical Microbiology Laboratory, Tel Aviv Sourasky Medical Center	Clinical Microbiology Laboratory, Tel Aviv Sourasky Medical Center	Orly Eshel, Katya Levytskyi, Ora Halutz, Alon Ziv, Lior Handler, Goel Morad, Matan Slutzkin, Amos Adler
hCoV-19/Poland/22SNR1923_wsserze/2022	EPI_ISL_10816913	2022-02-17	WSSE Lublin Laboratorium	Wojewodzka Stacja Sanitarno-Epidemiologiczna w Rzeszowie, Laboratorium Diagnostyki Medycznej	Marzena Baranowska, Katarzyna Wilk, Karolina Ostrowska, Anna Nowakowska
hCoV-19/Poland/22SNR1924_wsserze/2022	EPI_ISL_10816915	2022-02-17	WSSE Lublin Laboratorium	Wojewodzka Stacja Sanitarno-Epidemiologiczna w Rzeszowie, Laboratorium Diagnostyki Medycznej	Marzena Baranowska, Katarzyna Wilk, Karolina Ostrowska, Anna Nowakowska
hCoV-19/Poland/22SNR1918_wsserze/2022	EPI_ISL_10816905	2022-02-20	Laboratorium Diagnostyczne Centrum Medyczne LuxMed	Wojewodzka Stacja Sanitarno-Epidemiologiczna w Rzeszowie, Laboratorium Diagnostyki Medycznej	Marzena Baranowska, Katarzyna Wilk, Karolina Ostrowska, Anna Nowakowska
hCoV-19/Italy/SIC-CQRC-3422019619-2022/2022	EPI_ISL_10855296	2022-02-26	Laboratorio CQRC	CQRC_QUALITY CONTROL CHEMICAL BIOLOGICAL RISK_AOOR Villa Sofia Cervello Palermo	Di Gaudio F., Brunacci G., Contino F., Broccolo F.
hCoV-19/Italy/SIC-CQRC-3422020720-2022/2022	EPI_ISL_10855272	2022-03-02	Laboratorio CQRC	CQRC_QUALITY CONTROL CHEMICAL BIOLOGICAL RISK_AOOR Villa Sofia Cervello Palermo	Di Gaudio F., Brunacci G., Contino F., Broccolo F.
hCoV-19/Italy/SIC-CQRC-3706008-2022/2022	EPI_ISL_10855032	2022-02-26	Laboratorio CQRC	CQRC_QUALITY CONTROL CHEMICAL BIOLOGICAL RISK_AOOR Villa Sofia Cervello Palermo	Di Gaudio F., Brunacci G., Contino F., Broccolo F.
hCoV-19/Italy/CAM_IZSM_RD20701948563_IZSM_COLLI_TIGEM/2022	EPI_ISL_11020495	2022-03-07	IZSM-Virologia	Istituto Zooprofilattico Sperimentale del Mezzogiorno - Unità Operativa Complessa di Virologia	Lorena Cardillo, Loredana Cozzolino, Maurizio Viscardi, Claudio de Martinis, Giovanna Fusco, Ester De Carlo, Antonio Limone
hCoV-19/Italy/CAM_IZSM_RD20703954078_IZSM_COLLI_TIGEM/2022	EPI_ISL_11020924	2022-03-07	IZSM-Virologia	Istituto Zooprofilattico Sperimentale del Mezzogiorno - Unità Operativa Complessa di Virologia	Lorena Cardillo, Loredana Cozzolino, Maurizio Viscardi, Claudio de Martinis, Giovanna Fusco, Ester De Carlo, Antonio Limone
hCoV-19/Italy/CAM_IZSM_RD20703954075_IZSM_COLLI_TIGEM/2022	EPI_ISL_11020927	2022-03-07	IZSM-Virologia	Istituto Zooprofilattico Sperimentale del Mezzogiorno - Unità Operativa Complessa di Virologia	Lorena Cardillo, Loredana Cozzolino, Maurizio Viscardi, Claudio de Martinis, Giovanna Fusco, Ester De Carlo, Antonio Limone
hCoV-19/Italy/CAM_IZSM_RD20703954077_IZSM_COLLI_TIGEM/2022	EPI_ISL_11020923	2022-03-07	IZSM-Virologia	Istituto Zooprofilattico Sperimentale del Mezzogiorno - Unità Operativa Complessa di Virologia	Lorena Cardillo, Loredana Cozzolino, Maurizio Viscardi, Claudio de Martinis, Giovanna Fusco, Ester De Carlo, Antonio Limone
hCoV-19/Italy/CAM_IZSM_RD20703429850_IZSM_COLLI_TIGEM/2022	EPI_ISL_11020491	2022-03-07	IZSM-Virologia	Istituto Zooprofilattico Sperimentale del Mezzogiorno - Unità Operativa Complessa di Virologia	Lorena Cardillo, Loredana Cozzolino, Maurizio Viscardi, Claudio de Martinis, Giovanna Fusco, Ester De Carlo, Antonio Limone
hCoV-19/Italy/CAM_IZSM_RD20703954081_IZSM_COLLI_TIGEM/2022	EPI_ISL_11020474	2022-03-07	IZSM-Virologia	Istituto Zooprofilattico Sperimentale del Mezzogiorno - Unità Operativa Complessa di Virologia	Lorena Cardillo, Loredana Cozzolino, Maurizio Viscardi, Claudio de Martinis, Giovanna Fusco, Ester De Carlo, Antonio Limone
hCoV-19/Italy/CAM_IZSM_RD20702409836_IZSM_COLLI_TIGEM/2022	EPI_ISL_11020504	2022-03-07	IZSM-Virologia	Istituto Zooprofilattico Sperimentale del Mezzogiorno - Unità Operativa Complessa di Virologia	Lorena Cardillo, Loredana Cozzolino, Maurizio Viscardi, Claudio de Martinis, Giovanna Fusco, Ester De Carlo, Antonio Limone
hCoV-19/Italy/CAM_IZSM_RD20703429859_IZSM_COLLI_TIGEM/2022	EPI_ISL_11020487	2022-03-07	IZSM-Virologia	Istituto Zooprofilattico Sperimentale del Mezzogiorno - Unità Operativa Complessa di Virologia	Lorena Cardillo, Loredana Cozzolino, Maurizio Viscardi, Claudio de Martinis, Giovanna Fusco, Ester De Carlo, Antonio Limone
hCoV-19/Italy/CAM_IZSM_RD20703778851_IZSM_COLLI_TIGEM/2022	EPI_ISL_11020484	2022-03-07	IZSM-Virologia	Istituto Zooprofilattico Sperimentale del Mezzogiorno - Unità Operativa Complessa di Virologia	Lorena Cardillo, Loredana Cozzolino, Maurizio Viscardi, Claudio de Martinis, Giovanna Fusco, Ester De Carlo, Antonio Limone
hCoV-19/Italy/CAM_IZSM_RD20703429866_IZSM_COLLI_TIGEM/2022	EPI_ISL_11020490	2022-03-07	IZSM-Virologia	Istituto Zooprofilattico Sperimentale del Mezzogiorno - Unità Operativa Complessa di Virologia	Lorena Cardillo, Loredana Cozzolino, Maurizio Viscardi, Claudio de Martinis, Giovanna Fusco, Ester De Carlo, Antonio Limone
hCoV-19/Italy/CAM_IZSM_RD20701948590_IZSM_COLLI_TIGEM/2022	EPI_ISL_11020493	2022-03-07	IZSM-Virologia	Istituto Zooprofilattico Sperimentale del Mezzogiorno - Unità Operativa Complessa di Virologia	Lorena Cardillo, Loredana Cozzolino, Maurizio Viscardi, Claudio de Martinis, Giovanna Fusco, Ester De Carlo, Antonio Limone
hCoV-19/Denmark/DCGC-421689/2022	EPI_ISL_11028422	2022-03-08	Department of Bacteria, Parasites and Fungi, Statens Serum Institut, Copenhagen, Denmark	Statens Serum Institut Bioinformatics and Microbial Genomics	Danish Covid-19 Genome Consortium
hCoV-19/Italy/CAM_IZSM_RD20703954034_IZSM_COLLI_TIGEM/2022	EPI_ISL_11020926	2022-03-07	IZSM-Virologia	Istituto Zooprofilattico Sperimentale del Mezzogiorno - Unità Operativa Complessa di Virologia	Lorena Cardillo, Loredana Cozzolino, Maurizio Viscardi, Claudio de Martinis, Giovanna Fusco, Ester De Carlo, Antonio Limone
hCoV-19/Italy/CAM_IZSM_RD00386502_IZSM_COLLI_TIGEM/2022	EPI_ISL_11020512	2022-03-07	IZSM-Virologia	Istituto Zooprofilattico Sperimentale del Mezzogiorno - Unità Operativa Complessa di Virologia	Lorena Cardillo, Loredana Cozzolino, Maurizio Viscardi, Claudio de Martinis, Giovanna Fusco, Ester De Carlo, Antonio Limone
hCoV-19/Italy/CAM_IZSM_RD20703954074_IZSM_COLLI_TIGEM/2022	EPI_ISL_11020925	2022-03-07	IZSM-Virologia	Istituto Zooprofilattico Sperimentale del Mezzogiorno - Unità Operativa Complessa di Virologia	Lorena Cardillo, Loredana Cozzolino, Maurizio Viscardi, Claudio de Martinis, Giovanna Fusco, Ester De Carlo, Antonio Limone
hCoV-19/India/HR-670542562/2022	EPI_ISL_11030164	2022-02-02	Metropolis Healthcare Limited. New Delhi	Molecular Genetics Laboratory, THSTI, Faridabad	DR.BHABATOSH DAS, Dr. Pradipta Jana, Roshan Kumar, MS.SONALI POREY KARMAKAR, DR. JYOTI VERMA, Dr. Shakti Kumar
hCoV-19/England/LSPA-39E6156/2022	EPI_ISL_11031874	2022-03-08	Rosalind Franklin Laboratory	Wellcome Sanger Institute for the COVID-19 Genomics UK (COG-UK) Consortium	Donald Fraser, Suki Lee, Rob Howes, The Rosalind Franklin Laboratory and Alex Alderton, Roberto Amato, Jeffrey Barrett, Sonia Goncalves, Ewan Harrison, David K. Jackson, Ian Johnston, Dominic Kwiatkowski, Cordelia Langford, John Sillitoe on behalf of the Wellcome Sanger Institute COVID-19 Surveillance Team
hCoV-19/India/MH-INSACOG-CSIR-NEERI1148/2022	EPI_ISL_11034250	2022-02-14	CSIR-NEERI, Nagpur Covid-19 Testing Lab	CSIR-NEERI, Nagpur Covid-19 Testing Lab	Krishna Khairnar et al.
hCoV-19/England/BRBR-39DBA86/2022	EPI_ISL_11033974	2022-03-09	Berkshire and Surrey Pathology Services Lighthouse Laboratory	Wellcome Sanger Institute for the COVID-19 Genomics UK (COG-UK) Consortium	Berkshire and Surrey Pathology Services Lighthouse Laboratory and Alex Alderton, Roberto Amato, Jeffrey Barrett, Sonia Goncalves, Ewan Harrison, David K. Jackson, Ian Johnston, Dominic Kwiatkowski, Cordelia Langford, John Sillitoe on behalf of the Wellcome Sanger Institute COVID-19 Surveillance Team
hCoV-19/India/MH-INSACOG-CSIR-NEERI1110/2022	EPI_ISL_11034267	2022-02-08	CSIR-NEERI, Nagpur Covid-19 Testing Lab	CSIR-NEERI, Nagpur Covid-19 Testing Lab	Krishna Khairnar et al.
hCoV-19/India/MH-INSACOG-CSIR-NEERI1087/2022	EPI_ISL_11034278	2022-02-06	CSIR-NEERI, Nagpur Covid-19 Testing Lab	CSIR-NEERI, Nagpur Covid-19 Testing Lab	Krishna Khairnar et al.
hCoV-19/England/NEWC-39CB579/2022	EPI_ISL_11035379	2022-03-08	Integrated Covid Hub North East	Wellcome Sanger Institute for the COVID-19 Genomics UK (COG-UK) Consortium	Integrated Covid Hub North East and Alex Alderton, Roberto Amato, Jeffrey Barrett, Sonia Goncalves, Ewan Harrison, David K. Jackson, Ian Johnston, Dominic Kwiatkowski, Cordelia Langford, John Sillitoe on behalf of the Wellcome Sanger Institute COVID-19 Surveillance Team
hCoV-19/Scotland/QEUH-397093B/2022	EPI_ISL_11035604	2022-03-05	Lighthouse Lab in Glasgow	Wellcome Sanger Institute for the COVID-19 Genomics UK (COG-UK) Consortium	Harper VanSteenhouse, Yumi Kasai, David Gray, Carol Clugston, Anna Dominiczak and Alex Alderton, Roberto Amato, Jeffrey Barrett, Sonia Goncalves, Ewan Harrison, David K. Jackson, Ian Johnston, Dominic Kwiatkowski, Cordelia Langford, John Sillitoe on behalf of the Wellcome Sanger Institute COVID-19 Surveillance Team
hCoV-19/USA/NJ-CDC-LC0559080/2022	EPI_ISL_11036039	2022-03-01	Laboratory Corporation of America	Centers for Disease Control and Prevention Division of Viral Diseases, Pathogen Discovery	Dakota Howard,Dhwani Batra,Peter Cook,Jason Caravas,Benjamin Rambo-Martin,Scott Sammons,Yvette Unoarumhi,Matthew Schmerer,Kristine Lacek,Tymeckia Kendall,Victoria Caban Figueroa,Shatavia Morrison,Christopher Gulvick,Minoo Agarwal,Eyad Almasri,Debbie Boles,Ayla Burns,Nuthawin Charoensri,Oren Cohen,Susan Countryman,Mary Cristobal,Bobbi Croy,Suzanne Dale,Hrushikesh Deshmukh,Amanda Douglas,Vincent Drouillon,Marcia Eisenberg,Howard Engler,Rama Ghatti,Prashant Gupta,Susan Hicks,Jake Humphrey,Lax Iyer,Lisa Pfefferle,Manoj Jain,Matthew Robinson,Mohan Kolli,Brian Krueger,Tim Kuphal,Stanley Letovsky,Michael Levandoski,Craig Lukasik,Jonathan Meltzer,Brian Norvell,Mindy Nye,Scott Parker,Christos Petropoulos,John Pruitt,Steven Ragan,Scott Ryan,Mike Sapeta,Jana Schroth,Suresh Selvaraju,Goran Stevovic,Amanda Suchanek,Andrea Throop,Lyndon Tilson,Thomas Urban,Joe Voshell,Kimberly Wagner,Jonathan Williams,Mary Williamson,Qian Zeng,Tricia Zwiefelhofer,Clinton Paden,Duncan MacCannell
hCoV-19/USA/KY-CDC-LC0559301/2022	EPI_ISL_11035832	2022-03-01	Laboratory Corporation of America	Centers for Disease Control and Prevention Division of Viral Diseases, Pathogen Discovery	Dakota Howard,Dhwani Batra,Peter Cook,Jason Caravas,Benjamin Rambo-Martin,Scott Sammons,Yvette Unoarumhi,Matthew Schmerer,Kristine Lacek,Tymeckia Kendall,Victoria Caban Figueroa,Shatavia Morrison,Christopher Gulvick,Minoo Agarwal,Eyad Almasri,Debbie Boles,Ayla Burns,Nuthawin Charoensri,Oren Cohen,Susan Countryman,Mary Cristobal,Bobbi Croy,Suzanne Dale,Hrushikesh Deshmukh,Amanda Douglas,Vincent Drouillon,Marcia Eisenberg,Howard Engler,Rama Ghatti,Prashant Gupta,Susan Hicks,Jake Humphrey,Lax Iyer,Lisa Pfefferle,Manoj Jain,Matthew Robinson,Mohan Kolli,Brian Krueger,Tim Kuphal,Stanley Letovsky,Michael Levandoski,Craig Lukasik,Jonathan Meltzer,Brian Norvell,Mindy Nye,Scott Parker,Christos Petropoulos,John Pruitt,Steven Ragan,Scott Ryan,Mike Sapeta,Jana Schroth,Suresh Selvaraju,Goran Stevovic,Amanda Suchanek,Andrea Throop,Lyndon Tilson,Thomas Urban,Joe Voshell,Kimberly Wagner,Jonathan Williams,Mary Williamson,Qian Zeng,Tricia Zwiefelhofer,Clinton Paden,Duncan MacCannell
hCoV-19/India/MH-INSACOG-CSIR-NEERI1100/2022	EPI_ISL_11034270	2022-02-07	CSIR-NEERI, Nagpur Covid-19 Testing Lab	CSIR-NEERI, Nagpur Covid-19 Testing Lab	Krishna Khairnar et al.
hCoV-19/USA/NJ-CDC-LC0559441/2022	EPI_ISL_11035985	2022-03-01	Laboratory Corporation of America	Centers for Disease Control and Prevention Division of Viral Diseases, Pathogen Discovery	Dakota Howard,Dhwani Batra,Peter Cook,Jason Caravas,Benjamin Rambo-Martin,Scott Sammons,Yvette Unoarumhi,Matthew Schmerer,Kristine Lacek,Tymeckia Kendall,Victoria Caban Figueroa,Shatavia Morrison,Christopher Gulvick,Minoo Agarwal,Eyad Almasri,Debbie Boles,Ayla Burns,Nuthawin Charoensri,Oren Cohen,Susan Countryman,Mary Cristobal,Bobbi Croy,Suzanne Dale,Hrushikesh Deshmukh,Amanda Douglas,Vincent Drouillon,Marcia Eisenberg,Howard Engler,Rama Ghatti,Prashant Gupta,Susan Hicks,Jake Humphrey,Lax Iyer,Lisa Pfefferle,Manoj Jain,Matthew Robinson,Mohan Kolli,Brian Krueger,Tim Kuphal,Stanley Letovsky,Michael Levandoski,Craig Lukasik,Jonathan Meltzer,Brian Norvell,Mindy Nye,Scott Parker,Christos Petropoulos,John Pruitt,Steven Ragan,Scott Ryan,Mike Sapeta,Jana Schroth,Suresh Selvaraju,Goran Stevovic,Amanda Suchanek,Andrea Throop,Lyndon Tilson,Thomas Urban,Joe Voshell,Kimberly Wagner,Jonathan Williams,Mary Williamson,Qian Zeng,Tricia Zwiefelhofer,Clinton Paden,Duncan MacCannell
hCoV-19/England/MILK-39BFE13/2022	EPI_ISL_11037709	2022-03-08	Lighthouse Lab in Milton Keynes	Wellcome Sanger Institute for the COVID-19 Genomics UK (COG-UK) Consortium	The Lighthouse Lab in Milton Keynes and Alex Alderton, Roberto Amato, Jeffrey Barrett, Sonia Goncalves, Ewan Harrison, David K. Jackson, Ian Johnston, Dominic Kwiatkowski, Cordelia Langford, John Sillitoe on behalf of the Wellcome Sanger Institute COVID-19 Surveillance Team
hCoV-19/USA/NJ-CDC-LC0559057/2022	EPI_ISL_11037397	2022-03-02	Laboratory Corporation of America	Centers for Disease Control and Prevention Division of Viral Diseases, Pathogen Discovery	Dakota Howard,Dhwani Batra,Peter Cook,Jason Caravas,Benjamin Rambo-Martin,Scott Sammons,Yvette Unoarumhi,Matthew Schmerer,Kristine Lacek,Tymeckia Kendall,Victoria Caban Figueroa,Shatavia Morrison,Christopher Gulvick,Minoo Agarwal,Eyad Almasri,Debbie Boles,Ayla Burns,Nuthawin Charoensri,Oren Cohen,Susan Countryman,Mary Cristobal,Bobbi Croy,Suzanne Dale,Hrushikesh Deshmukh,Amanda Douglas,Vincent Drouillon,Marcia Eisenberg,Howard Engler,Rama Ghatti,Prashant Gupta,Susan Hicks,Jake Humphrey,Lax Iyer,Lisa Pfefferle,Manoj Jain,Matthew Robinson,Mohan Kolli,Brian Krueger,Tim Kuphal,Stanley Letovsky,Michael Levandoski,Craig Lukasik,Jonathan Meltzer,Brian Norvell,Mindy Nye,Scott Parker,Christos Petropoulos,John Pruitt,Steven Ragan,Scott Ryan,Mike Sapeta,Jana Schroth,Suresh Selvaraju,Goran Stevovic,Amanda Suchanek,Andrea Throop,Lyndon Tilson,Thomas Urban,Joe Voshell,Kimberly Wagner,Jonathan Williams,Mary Williamson,Qian Zeng,Tricia Zwiefelhofer,Clinton Paden,Duncan MacCannell
hCoV-19/England/LSPA-39C391B/2022	EPI_ISL_11038185	2022-03-08	Rosalind Franklin Laboratory	Wellcome Sanger Institute for the COVID-19 Genomics UK (COG-UK) Consortium	Donald Fraser, Suki Lee, Rob Howes, The Rosalind Franklin Laboratory and Alex Alderton, Roberto Amato, Jeffrey Barrett, Sonia Goncalves, Ewan Harrison, David K. Jackson, Ian Johnston, Dominic Kwiatkowski, Cordelia Langford, John Sillitoe on behalf of the Wellcome Sanger Institute COVID-19 Surveillance Team
hCoV-19/England/ALDP-39C077E/2022	EPI_ISL_11037669	2022-03-08	Lighthouse Lab in Alderley Park	Wellcome Sanger Institute for the COVID-19 Genomics UK (COG-UK) Consortium	Jacquelyn Wynn, Mairead Hyland, The Lighthouse Lab in Alderley Park and Alex Alderton, Roberto Amato, Jeffrey Barrett, Sonia Goncalves, Ewan Harrison, David K. Jackson, Ian Johnston, Dominic Kwiatkowski, Cordelia Langford, John Sillitoe on behalf of the Wellcome Sanger Institute COVID-19 Surveillance Team
hCoV-19/England/MILK-39C0B45/2022	EPI_ISL_11040449	2022-03-07	Lighthouse Lab in Milton Keynes	Wellcome Sanger Institute for the COVID-19 Genomics UK (COG-UK) Consortium	The Lighthouse Lab in Milton Keynes and Alex Alderton, Roberto Amato, Jeffrey Barrett, Sonia Goncalves, Ewan Harrison, David K. Jackson, Ian Johnston, Dominic Kwiatkowski, Cordelia Langford, John Sillitoe on behalf of the Wellcome Sanger Institute COVID-19 Surveillance Team
hCoV-19/Scotland/QEUH-3991C68/2022	EPI_ISL_11041477	2022-03-07	Lighthouse Lab in Glasgow	Wellcome Sanger Institute for the COVID-19 Genomics UK (COG-UK) Consortium	Harper VanSteenhouse, Yumi Kasai, David Gray, Carol Clugston, Anna Dominiczak and Alex Alderton, Roberto Amato, Jeffrey Barrett, Sonia Goncalves, Ewan Harrison, David K. Jackson, Ian Johnston, Dominic Kwiatkowski, Cordelia Langford, John Sillitoe on behalf of the Wellcome Sanger Institute COVID-19 Surveillance Team
hCoV-19/Scotland/QEUH-3991E71/2022	EPI_ISL_11041028	2022-03-07	Lighthouse Lab in Glasgow	Wellcome Sanger Institute for the COVID-19 Genomics UK (COG-UK) Consortium	Harper VanSteenhouse, Yumi Kasai, David Gray, Carol Clugston, Anna Dominiczak and Alex Alderton, Roberto Amato, Jeffrey Barrett, Sonia Goncalves, Ewan Harrison, David K. Jackson, Ian Johnston, Dominic Kwiatkowski, Cordelia Langford, John Sillitoe on behalf of the Wellcome Sanger Institute COVID-19 Surveillance Team
hCoV-19/Scotland/QEUH-397E5EE/2022	EPI_ISL_11041549	2022-03-06	Lighthouse Lab in Glasgow	Wellcome Sanger Institute for the COVID-19 Genomics UK (COG-UK) Consortium	Harper VanSteenhouse, Yumi Kasai, David Gray, Carol Clugston, Anna Dominiczak and Alex Alderton, Roberto Amato, Jeffrey Barrett, Sonia Goncalves, Ewan Harrison, David K. Jackson, Ian Johnston, Dominic Kwiatkowski, Cordelia Langford, John Sillitoe on behalf of the Wellcome Sanger Institute COVID-19 Surveillance Team
hCoV-19/Scotland/QEUH-399984E/2022	EPI_ISL_11042149	2022-03-07	Lighthouse Lab in Glasgow	Wellcome Sanger Institute for the COVID-19 Genomics UK (COG-UK) Consortium	Harper VanSteenhouse, Yumi Kasai, David Gray, Carol Clugston, Anna Dominiczak and Alex Alderton, Roberto Amato, Jeffrey Barrett, Sonia Goncalves, Ewan Harrison, David K. Jackson, Ian Johnston, Dominic Kwiatkowski, Cordelia Langford, John Sillitoe on behalf of the Wellcome Sanger Institute COVID-19 Surveillance Team
hCoV-19/Scotland/QEUH-39890B2/2022	EPI_ISL_11044671	2022-03-07	Lighthouse Lab in Glasgow	Wellcome Sanger Institute for the COVID-19 Genomics UK (COG-UK) Consortium	Harper VanSteenhouse, Yumi Kasai, David Gray, Carol Clugston, Anna Dominiczak and Alex Alderton, Roberto Amato, Jeffrey Barrett, Sonia Goncalves, Ewan Harrison, David K. Jackson, Ian Johnston, Dominic Kwiatkowski, Cordelia Langford, John Sillitoe on behalf of the Wellcome Sanger Institute COVID-19 Surveillance Team
hCoV-19/NewZealand/22CV2536/2022	EPI_ISL_11017864	2022-02-23	Middlemore Hospital	Institute of Environmental Science and Research (ESR)	Sarah Cockerton, Clare Gebbie, Dhanisha Patel, Rachel Boyle, SallyAnn Harbison, Olivia Stroeven, Xiaoyun Ren, Matt Storey, Nikki Freed, Muhammad Faisal, Jing Wang, Hermes Perez, Anja Werno, Antje van der Linden, Arlo Upton, Chris Mansell, David Hammer, Dragana Drinkovic, Gary McAuliffe, Hana Sofia Andersson, James Ussher, Jill Sherwood, Josh Freeman, Julia Howard, Juliet Elvy, Mary DeAlmeida, Matt Blakiston, Matthew Rogers, Max Bloomfield, Michael Addidle, Michelle Balm, Sally Roberts, Sarah Jefferies, Sharmini Muttaiyah, Susan Morpeth, Susan Taylor, Timothy Blackmore, Vani Sathyendran, Veronica Playle, Virginia Hope, Erasmus Smit, Lauren Jelly, Olin Silander, Joep de Ligt
hCoV-19/NewZealand/22CV2591/2022	EPI_ISL_11017590	2022-02-24	Middlemore Hospital	Institute of Environmental Science and Research (ESR)	Sarah Cockerton, Clare Gebbie, Dhanisha Patel, Rachel Boyle, SallyAnn Harbison, Olivia Stroeven, Xiaoyun Ren, Matt Storey, Nikki Freed, Muhammad Faisal, Jing Wang, Hermes Perez, Anja Werno, Antje van der Linden, Arlo Upton, Chris Mansell, David Hammer, Dragana Drinkovic, Gary McAuliffe, Hana Sofia Andersson, James Ussher, Jill Sherwood, Josh Freeman, Julia Howard, Juliet Elvy, Mary DeAlmeida, Matt Blakiston, Matthew Rogers, Max Bloomfield, Michael Addidle, Michelle Balm, Sally Roberts, Sarah Jefferies, Sharmini Muttaiyah, Susan Morpeth, Susan Taylor, Timothy Blackmore, Vani Sathyendran, Veronica Playle, Virginia Hope, Erasmus Smit, Lauren Jelly, Olin Silander, Joep de Ligt
hCoV-19/TrinidadandTobago/126513/2022	EPI_ISL_11048464	2022-03-01	Trinidad Public Health Laboratory	CARPHA	Risha Singh on behalf of CARPHA
hCoV-19/TrinidadandTobago/127061/2022	EPI_ISL_11048467	2022-03-01	Trinidad Public Health Laboratory	CARPHA	Risha Singh on behalf of CARPHA
hCoV-19/Scotland/QEUH-398D3E2/2022	EPI_ISL_11044530	2022-03-07	Lighthouse Lab in Glasgow	Wellcome Sanger Institute for the COVID-19 Genomics UK (COG-UK) Consortium	Harper VanSteenhouse, Yumi Kasai, David Gray, Carol Clugston, Anna Dominiczak and Alex Alderton, Roberto Amato, Jeffrey Barrett, Sonia Goncalves, Ewan Harrison, David K. Jackson, Ian Johnston, Dominic Kwiatkowski, Cordelia Langford, John Sillitoe on behalf of the Wellcome Sanger Institute COVID-19 Surveillance Team
hCoV-19/Scotland/QEUH-399AEE1/2022	EPI_ISL_11038486	2022-03-07	Lighthouse Lab in Glasgow	Wellcome Sanger Institute for the COVID-19 Genomics UK (COG-UK) Consortium	Harper VanSteenhouse, Yumi Kasai, David Gray, Carol Clugston, Anna Dominiczak and Alex Alderton, Roberto Amato, Jeffrey Barrett, Sonia Goncalves, Ewan Harrison, David K. Jackson, Ian Johnston, Dominic Kwiatkowski, Cordelia Langford, John Sillitoe on behalf of the Wellcome Sanger Institute COVID-19 Surveillance Team
hCoV-19/India/DL-NCDC-7109342/2021	EPI_ISL_11107150	2021-12-25	National Centre for Disease Control (NCDC) Biotechnology Division, Delhi - INSACOG	NCDC Delhi, Biotechnology Division -INSACOG	Meena Datta, Priyanka Singh, Uma Sharma, Hemlata Lall, Manoj K Singh, Radhakrishnan V. S, Robin Marwal, Mahesh S Dhar, Kalaiarasan Ponnusamy, Hema Gogia, Preeti Madan, Sandhya Kabra, Sujeet K Singh, Partha Rakshit
hCoV-19/India/RJ-SMS-ICMR-INSACOG-TS-7149/2022	EPI_ISL_11056922	2022-01-24	SMS MEDICAL COLLEGE,JAIPUR	NIV Influenza	Bharti Malhotra, Swati Gautam, Pratibha Sharma, Himanshu sharma,Dinesh parsoya, Farah Deeba, Neha Bhomia, Nita pal, Varsha Potdar, Pragya D Yadav, Nivedita Gupta, Sudhir Bhandari
hCoV-19/India/RJ-SMS-ICMR-INSACOG-TS-6501/2022	EPI_ISL_11056738	2022-01-20	SMS MEDICAL COLLEGE,JAIPUR	NIV Influenza	Bharti Malhotra, Swati Gautam, Pratibha Sharma, Himanshu sharma,Dinesh parsoya, Farah Deeba, Neha Bhomia, Nita pal, Varsha Potdar, Pragya D Yadav, Nivedita Gupta, Sudhir Bhandari
hCoV-19/India/AP-CCMB-CIC5444/2022	EPI_ISL_11057566	2022-02-10	AP SSO	CSIR-Centre for Cellular and Molecular Biology-INSACOG	Malini Nemalikanti,Tulasi Nagabandi,Pramada Prasad,Lamuk Zaveri,Valli Nagalakshmi Undamatla,Jandhyala Sai Krishna,Ara Sreenivas,Ashutosh Aasdev,Bishwadeep Singha,Sumedha Avadhanula,B Himasri,Amareshwar Vodapalli,Sreelekshmi MS,Vidhyadhari Methuku,Archana Bharadwaj Siva,Karthik Bharadwaj Tallapaka,Rakesh K Mishra,Divya Tej Sowpati,Surabhi Srivastava
hCoV-19/India/TN-CCMB-CIC5840/2022	EPI_ISL_11057944	2022-02-16	DPH Tamil Nadu	CSIR-Centre for Cellular and Molecular Biology-INSACOG	B Himasri,Valli Nagalakshmi Undamatla,Vidhyadhari Methuku,Lamuk Zaveri,Tulasi Nagabandi,Amareshwar Vodapalli,Sreelekshmi MS,Ashutosh Aasdev,Bishwadeep Singha,Malini Nemalikanti,Pramada Prasad,Ara Sreenivas,Jandhyala Sai Krishna,Sumedha Avadhanula,Archana Bharadwaj Siva,Karthik Bharadwaj Tallapaka,Rakesh K Mishra,Divya Tej Sowpati,Surabhi Srivastava
hCoV-19/India/TN-CCMB-CIC5955/2022	EPI_ISL_11058036	2022-02-15	DPH Tamil Nadu	CSIR-Centre for Cellular and Molecular Biology-INSACOG	Sreelekshmi MS,Bishwadeep Singha,Amareshwar Vodapalli,Ara Sreenivas,Lamuk Zaveri,Ashutosh Aasdev,Pramada Prasad,Vidhyadhari Methuku,Jandhyala Sai Krishna,Valli Nagalakshmi Undamatla,Malini Nemalikanti,B Himasri,Sumedha Avadhanula,Tulasi Nagabandi,Archana Bharadwaj Siva,Karthik Bharadwaj Tallapaka,Rakesh K Mishra,Divya Tej Sowpati,Surabhi Srivastava
hCoV-19/Wales/PHWC-PE56F9/2022	EPI_ISL_11060569	2022-02-23	Originating lab: Wales Specialist Virology Centre Sequencing lab: Pathogen Genomics Unit	Public Health Wales Microbiology Cardiff Wales Specialist Virology Centre	Catherine Moore, Johnathan Evans, Laura Gifford, Malorie Perry, Simon Cottrell, Angela Marchbank, Alec Birchley, Alexander Adams, Amy Gaskin, Bree Gatica-Wilcox, Jason Coombes, Joel Southgate, Lauren Gilbert, Lee Graham, Nicole Pacchiarini, Sara Kumziene-Summerhayes, Sarah Taylor, Sophie Jones, Sara Rey, Matthew Bull, Joanne Watkins, Sally Corden, Tom Connor
hCoV-19/India/MP-NCDC-770913/2022	EPI_ISL_11062640	2022-01-05	National Centre for Disease Control (NCDC) Biotechnology Division, Delhi - INSACOG	NCDC Delhi, Biotechnology Division -INSACOG	Radhakrishnan V. S, Robin Marwal, Mahesh S Dhar, Kalaiarasan Ponnusamy, Meena Datta, Priyanka Singh, Uma Sharma, Hemlata Lall, Manoj K Singh, Hema Gogia, Preeti Madan, Sandhya Kabra, Sujeet K Singh, Partha Rakshit
hCoV-19/India/MP-NCDC-7709249/2022	EPI_ISL_11062649	2022-01-03	National Centre for Disease Control (NCDC) Biotechnology Division, Delhi - INSACOG	NCDC Delhi, Biotechnology Division -INSACOG	Radhakrishnan V. S, Robin Marwal, Mahesh S Dhar, Kalaiarasan Ponnusamy, Meena Datta, Priyanka Singh, Uma Sharma, Hemlata Lall, Manoj K Singh, Hema Gogia, Preeti Madan, Sandhya Kabra, Sujeet K Singh, Partha Rakshit
hCoV-19/India/MP-NCDC-7709250/2022	EPI_ISL_11062633	2022-01-03	National Centre for Disease Control (NCDC) Biotechnology Division, Delhi - INSACOG	NCDC Delhi, Biotechnology Division -INSACOG	Radhakrishnan V. S, Robin Marwal, Mahesh S Dhar, Kalaiarasan Ponnusamy, Meena Datta, Priyanka Singh, Uma Sharma, Hemlata Lall, Manoj K Singh, Hema Gogia, Preeti Madan, Sandhya Kabra, Sujeet K Singh, Partha Rakshit
hCoV-19/India/MP-NCDC-770920/2022	EPI_ISL_11062639	2022-01-05	National Centre for Disease Control (NCDC) Biotechnology Division, Delhi - INSACOG	NCDC Delhi, Biotechnology Division -INSACOG	Radhakrishnan V. S, Robin Marwal, Mahesh S Dhar, Kalaiarasan Ponnusamy, Meena Datta, Priyanka Singh, Uma Sharma, Hemlata Lall, Manoj K Singh, Hema Gogia, Preeti Madan, Sandhya Kabra, Sujeet K Singh, Partha Rakshit
hCoV-19/India/MP-NCDC-770989/2022	EPI_ISL_11062636	2022-01-06	National Centre for Disease Control (NCDC) Biotechnology Division, Delhi - INSACOG	NCDC Delhi, Biotechnology Division -INSACOG	Radhakrishnan V. S, Robin Marwal, Mahesh S Dhar, Kalaiarasan Ponnusamy, Meena Datta, Priyanka Singh, Uma Sharma, Hemlata Lall, Manoj K Singh, Hema Gogia, Preeti Madan, Sandhya Kabra, Sujeet K Singh, Partha Rakshit
hCoV-19/India/MP-NCDC-770950/2022	EPI_ISL_11062616	2022-01-01	National Centre for Disease Control (NCDC) Biotechnology Division, Delhi - INSACOG	NCDC Delhi, Biotechnology Division -INSACOG	Radhakrishnan V. S, Robin Marwal, Mahesh S Dhar, Kalaiarasan Ponnusamy, Meena Datta, Priyanka Singh, Uma Sharma, Hemlata Lall, Manoj K Singh, Hema Gogia, Preeti Madan, Sandhya Kabra, Sujeet K Singh, Partha Rakshit
hCoV-19/India/MP-NCDC-770953/2022	EPI_ISL_11062615	2022-01-02	National Centre for Disease Control (NCDC) Biotechnology Division, Delhi - INSACOG	NCDC Delhi, Biotechnology Division -INSACOG	Radhakrishnan V. S, Robin Marwal, Mahesh S Dhar, Kalaiarasan Ponnusamy, Meena Datta, Priyanka Singh, Uma Sharma, Hemlata Lall, Manoj K Singh, Hema Gogia, Preeti Madan, Sandhya Kabra, Sujeet K Singh, Partha Rakshit
hCoV-19/Austria/LB-R00065-S302/2022	EPI_ISL_11061991	2022-03-08	Lifebrain Covid Labor GmbH	Lifebrain Covid Labor GmbH	Filip Sima, Alexandra Wagner, Anna Edermayr, Kristina Bavrka Kolenc, Lucia Castello, Hannes Hagen, Abhishek Mitra, Felix Valentin Spiegel, So Jung Han, Florian Scharhauser
hCoV-19/India/UP-NCDC-8009210/2022	EPI_ISL_11060764	2022-02-03	National Centre for Disease Control (NCDC) Biotechnology Division, Delhi - INSACOG	NCDC Delhi, Biotechnology Division -INSACOG	Kalaiarasan Ponnusamy, Meena Datta, Priyanka Singh, Uma Sharma, Hemlata Lall, Manoj K Singh, Radhakrishnan V. S, Robin Marwal, Mahesh S Dhar,Hema Gogia, Preeti Madan, Sandhya Kabra, Sujeet K Singh, Partha Rakshit
hCoV-19/India/UP-NCDC-8009208/2022	EPI_ISL_11060760	2022-02-03	National Centre for Disease Control (NCDC) Biotechnology Division, Delhi - INSACOG	NCDC Delhi, Biotechnology Division -INSACOG	Kalaiarasan Ponnusamy, Meena Datta, Priyanka Singh, Uma Sharma, Hemlata Lall, Manoj K Singh, Radhakrishnan V. S, Robin Marwal, Mahesh S Dhar,Hema Gogia, Preeti Madan, Sandhya Kabra, Sujeet K Singh, Partha Rakshit
hCoV-19/India/LA-NCDC-80098/2022	EPI_ISL_11060755	2022-01-23	National Centre for Disease Control (NCDC) Biotechnology Division, Delhi - INSACOG	NCDC Delhi, Biotechnology Division -INSACOG	Kalaiarasan Ponnusamy, Meena Datta, Priyanka Singh, Uma Sharma, Hemlata Lall, Manoj K Singh, Radhakrishnan V. S, Robin Marwal, Mahesh S Dhar,Hema Gogia, Preeti Madan, Sandhya Kabra, Sujeet K Singh, Partha Rakshit
hCoV-19/India/MP-NCDC-800984/2022	EPI_ISL_11060756	2022-02-03	National Centre for Disease Control (NCDC) Biotechnology Division, Delhi - INSACOG	NCDC Delhi, Biotechnology Division -INSACOG	Kalaiarasan Ponnusamy, Meena Datta, Priyanka Singh, Uma Sharma, Hemlata Lall, Manoj K Singh, Radhakrishnan V. S, Robin Marwal, Mahesh S Dhar,Hema Gogia, Preeti Madan, Sandhya Kabra, Sujeet K Singh, Partha Rakshit
hCoV-19/India/UP-NCDC-8009218/2022	EPI_ISL_11060747	2022-02-03	National Centre for Disease Control (NCDC) Biotechnology Division, Delhi - INSACOG	NCDC Delhi, Biotechnology Division -INSACOG	Kalaiarasan Ponnusamy, Meena Datta, Priyanka Singh, Uma Sharma, Hemlata Lall, Manoj K Singh, Radhakrishnan V. S, Robin Marwal, Mahesh S Dhar,Hema Gogia, Preeti Madan, Sandhya Kabra, Sujeet K Singh, Partha Rakshit
hCoV-19/India/MP-NCDC-8009125/2022	EPI_ISL_11060748	2022-02-04	National Centre for Disease Control (NCDC) Biotechnology Division, Delhi - INSACOG	NCDC Delhi, Biotechnology Division -INSACOG	Kalaiarasan Ponnusamy, Meena Datta, Priyanka Singh, Uma Sharma, Hemlata Lall, Manoj K Singh, Radhakrishnan V. S, Robin Marwal, Mahesh S Dhar,Hema Gogia, Preeti Madan, Sandhya Kabra, Sujeet K Singh, Partha Rakshit
hCoV-19/India/UP-NCDC-8009346/2022	EPI_ISL_11060737	2022-02-02	National Centre for Disease Control (NCDC) Biotechnology Division, Delhi - INSACOG	NCDC Delhi, Biotechnology Division -INSACOG	Kalaiarasan Ponnusamy, Meena Datta, Priyanka Singh, Uma Sharma, Hemlata Lall, Manoj K Singh, Radhakrishnan V. S, Robin Marwal, Mahesh S Dhar,Hema Gogia, Preeti Madan, Sandhya Kabra, Sujeet K Singh, Partha Rakshit
hCoV-19/India/MP-NCDC-8209102/2022	EPI_ISL_11075296	2022-01-15	National Centre for Disease Control (NCDC) Biotechnology Division, Delhi - INSACOG	NCDC Delhi, Biotechnology Division -INSACOG	Kalaiarasan Ponnusamy, Meena Datta, Priyanka Singh, Uma Sharma, Hemlata Lall, Manoj K Singh, Radhakrishnan V. S, Robin Marwal, Mahesh S Dhar,Hema Gogia, Preeti Madan, Sandhya Kabra, Sujeet K Singh, Partha Rakshit
hCoV-19/India/BR-NCDC-7809227/2021	EPI_ISL_11064012	2021-12-27	National Centre for Disease Control (NCDC) Biotechnology Division, Delhi - INSACOG	NCDC Delhi, Biotechnology Division -INSACOG	Kalaiarasan Ponnusamy, Meena Datta, Priyanka Singh, Uma Sharma, Hemlata Lall, Manoj K Singh, Radhakrishnan V. S, Robin Marwal, Mahesh S Dhar,Hema Gogia, Preeti Madan, Sandhya Kabra, Sujeet K Singh, Partha Rakshit
hCoV-19/India/BR-NCDC-7809183/2021	EPI_ISL_11064021	2021-12-27	National Centre for Disease Control (NCDC) Biotechnology Division, Delhi - INSACOG	NCDC Delhi, Biotechnology Division -INSACOG	Kalaiarasan Ponnusamy, Meena Datta, Priyanka Singh, Uma Sharma, Hemlata Lall, Manoj K Singh, Radhakrishnan V. S, Robin Marwal, Mahesh S Dhar,Hema Gogia, Preeti Madan, Sandhya Kabra, Sujeet K Singh, Partha Rakshit
hCoV-19/India/MP-NCDC-820999/2022	EPI_ISL_11075295	2022-01-15	National Centre for Disease Control (NCDC) Biotechnology Division, Delhi - INSACOG	NCDC Delhi, Biotechnology Division -INSACOG	Kalaiarasan Ponnusamy, Meena Datta, Priyanka Singh, Uma Sharma, Hemlata Lall, Manoj K Singh, Radhakrishnan V. S, Robin Marwal, Mahesh S Dhar,Hema Gogia, Preeti Madan, Sandhya Kabra, Sujeet K Singh, Partha Rakshit
hCoV-19/India/MP-NCDC-820985/2022	EPI_ISL_11075290	2022-01-15	National Centre for Disease Control (NCDC) Biotechnology Division, Delhi - INSACOG	NCDC Delhi, Biotechnology Division -INSACOG	Kalaiarasan Ponnusamy, Meena Datta, Priyanka Singh, Uma Sharma, Hemlata Lall, Manoj K Singh, Radhakrishnan V. S, Robin Marwal, Mahesh S Dhar,Hema Gogia, Preeti Madan, Sandhya Kabra, Sujeet K Singh, Partha Rakshit
hCoV-19/India/MP-NCDC-820982/2022	EPI_ISL_11075288	2022-01-15	National Centre for Disease Control (NCDC) Biotechnology Division, Delhi - INSACOG	NCDC Delhi, Biotechnology Division -INSACOG	Kalaiarasan Ponnusamy, Meena Datta, Priyanka Singh, Uma Sharma, Hemlata Lall, Manoj K Singh, Radhakrishnan V. S, Robin Marwal, Mahesh S Dhar,Hema Gogia, Preeti Madan, Sandhya Kabra, Sujeet K Singh, Partha Rakshit
hCoV-19/India/MP-NCDC-8309184/2022	EPI_ISL_11066182	2022-02-01	National Centre for Disease Control (NCDC) Biotechnology Division, Delhi - INSACOG	NCDC Delhi, Biotechnology Division -INSACOG	Kalaiarasan Ponnusamy, Meena Datta, Priyanka Singh, Uma Sharma, Hemlata Lall, Manoj K Singh, Radhakrishnan V. S, Robin Marwal, Mahesh S Dhar,Hema Gogia, Preeti Madan, Sandhya Kabra, Sujeet K Singh, Partha Rakshit
hCoV-19/India/MP-NCDC-8309178/2022	EPI_ISL_11066180	2022-02-01	National Centre for Disease Control (NCDC) Biotechnology Division, Delhi - INSACOG	NCDC Delhi, Biotechnology Division -INSACOG	Kalaiarasan Ponnusamy, Meena Datta, Priyanka Singh, Uma Sharma, Hemlata Lall, Manoj K Singh, Radhakrishnan V. S, Robin Marwal, Mahesh S Dhar,Hema Gogia, Preeti Madan, Sandhya Kabra, Sujeet K Singh, Partha Rakshit
hCoV-19/India/MP-NCDC-8309195/2022	EPI_ISL_11066188	2022-02-01	National Centre for Disease Control (NCDC) Biotechnology Division, Delhi - INSACOG	NCDC Delhi, Biotechnology Division -INSACOG	Kalaiarasan Ponnusamy, Meena Datta, Priyanka Singh, Uma Sharma, Hemlata Lall, Manoj K Singh, Radhakrishnan V. S, Robin Marwal, Mahesh S Dhar,Hema Gogia, Preeti Madan, Sandhya Kabra, Sujeet K Singh, Partha Rakshit
hCoV-19/India/MP-NCDC-820970/2022	EPI_ISL_11075281	2022-01-15	National Centre for Disease Control (NCDC) Biotechnology Division, Delhi - INSACOG	NCDC Delhi, Biotechnology Division -INSACOG	Kalaiarasan Ponnusamy, Meena Datta, Priyanka Singh, Uma Sharma, Hemlata Lall, Manoj K Singh, Radhakrishnan V. S, Robin Marwal, Mahesh S Dhar,Hema Gogia, Preeti Madan, Sandhya Kabra, Sujeet K Singh, Partha Rakshit
hCoV-19/India/UP-NCDC-8109372/2022	EPI_ISL_11074962	2022-02-09	National Centre for Disease Control (NCDC) Biotechnology Division, Delhi - INSACOG	NCDC Delhi, Biotechnology Division -INSACOG	Kalaiarasan Ponnusamy, Meena Datta, Priyanka Singh, Uma Sharma, Hemlata Lall, Manoj K Singh, Radhakrishnan V. S, Robin Marwal, Mahesh S Dhar,Hema Gogia, Preeti Madan, Sandhya Kabra, Sujeet K Singh, Partha Rakshit
hCoV-19/India/DL-NCDC-6909367/2021	EPI_ISL_11067489	2021-12-21	National Centre for Disease Control (NCDC) Biotechnology Division, Delhi - INSACOG	NCDC Delhi, Biotechnology Division -INSACOG	Meena Datta, Priyanka Singh, Uma Sharma, Hemlata Lall, Manoj K Singh, Radhakrishnan V. S, Robin Marwal, Mahesh S Dhar, Kalaiarasan Ponnusamy, Hema Gogia, Preeti Madan, Sandhya Kabra, Sujeet K Singh, Partha Rakshit
hCoV-19/India/MP-NCDC-8309239/2022	EPI_ISL_11066216	2022-01-30	National Centre for Disease Control (NCDC) Biotechnology Division, Delhi - INSACOG	NCDC Delhi, Biotechnology Division -INSACOG	Kalaiarasan Ponnusamy, Meena Datta, Priyanka Singh, Uma Sharma, Hemlata Lall, Manoj K Singh, Radhakrishnan V. S, Robin Marwal, Mahesh S Dhar,Hema Gogia, Preeti Madan, Sandhya Kabra, Sujeet K Singh, Partha Rakshit
hCoV-19/India/MP-NCDC-8309225/2022	EPI_ISL_11066208	2022-02-01	National Centre for Disease Control (NCDC) Biotechnology Division, Delhi - INSACOG	NCDC Delhi, Biotechnology Division -INSACOG	Kalaiarasan Ponnusamy, Meena Datta, Priyanka Singh, Uma Sharma, Hemlata Lall, Manoj K Singh, Radhakrishnan V. S, Robin Marwal, Mahesh S Dhar,Hema Gogia, Preeti Madan, Sandhya Kabra, Sujeet K Singh, Partha Rakshit
hCoV-19/India/MP-NCDC-8309217/2022	EPI_ISL_11066203	2022-02-01	National Centre for Disease Control (NCDC) Biotechnology Division, Delhi - INSACOG	NCDC Delhi, Biotechnology Division -INSACOG	Kalaiarasan Ponnusamy, Meena Datta, Priyanka Singh, Uma Sharma, Hemlata Lall, Manoj K Singh, Radhakrishnan V. S, Robin Marwal, Mahesh S Dhar,Hema Gogia, Preeti Madan, Sandhya Kabra, Sujeet K Singh, Partha Rakshit
hCoV-19/India/MP-NCDC-8309170/2022	EPI_ISL_11066176	2022-02-01	National Centre for Disease Control (NCDC) Biotechnology Division, Delhi - INSACOG	NCDC Delhi, Biotechnology Division -INSACOG	Kalaiarasan Ponnusamy, Meena Datta, Priyanka Singh, Uma Sharma, Hemlata Lall, Manoj K Singh, Radhakrishnan V. S, Robin Marwal, Mahesh S Dhar,Hema Gogia, Preeti Madan, Sandhya Kabra, Sujeet K Singh, Partha Rakshit
hCoV-19/India/MP-NCDC-8309209/2022	EPI_ISL_11066196	2022-02-01	National Centre for Disease Control (NCDC) Biotechnology Division, Delhi - INSACOG	NCDC Delhi, Biotechnology Division -INSACOG	Kalaiarasan Ponnusamy, Meena Datta, Priyanka Singh, Uma Sharma, Hemlata Lall, Manoj K Singh, Radhakrishnan V. S, Robin Marwal, Mahesh S Dhar,Hema Gogia, Preeti Madan, Sandhya Kabra, Sujeet K Singh, Partha Rakshit
hCoV-19/India/MP-NCDC-8309130/2022	EPI_ISL_11066162	2022-01-31	National Centre for Disease Control (NCDC) Biotechnology Division, Delhi - INSACOG	NCDC Delhi, Biotechnology Division -INSACOG	Kalaiarasan Ponnusamy, Meena Datta, Priyanka Singh, Uma Sharma, Hemlata Lall, Manoj K Singh, Radhakrishnan V. S, Robin Marwal, Mahesh S Dhar,Hema Gogia, Preeti Madan, Sandhya Kabra, Sujeet K Singh, Partha Rakshit
hCoV-19/India/MP-NCDC-8309151/2022	EPI_ISL_11066166	2022-02-01	National Centre for Disease Control (NCDC) Biotechnology Division, Delhi - INSACOG	NCDC Delhi, Biotechnology Division -INSACOG	Kalaiarasan Ponnusamy, Meena Datta, Priyanka Singh, Uma Sharma, Hemlata Lall, Manoj K Singh, Radhakrishnan V. S, Robin Marwal, Mahesh S Dhar,Hema Gogia, Preeti Madan, Sandhya Kabra, Sujeet K Singh, Partha Rakshit
hCoV-19/India/MP-NCDC-8309263/2022	EPI_ISL_11066228	2022-02-01	National Centre for Disease Control (NCDC) Biotechnology Division, Delhi - INSACOG	NCDC Delhi, Biotechnology Division -INSACOG	Kalaiarasan Ponnusamy, Meena Datta, Priyanka Singh, Uma Sharma, Hemlata Lall, Manoj K Singh, Radhakrishnan V. S, Robin Marwal, Mahesh S Dhar,Hema Gogia, Preeti Madan, Sandhya Kabra, Sujeet K Singh, Partha Rakshit
hCoV-19/Thailand/Bangkok-RAMA-CMG-0338/2022	EPI_ISL_11075231	2022-02-22	Ramathibodi Hospital	Center for Medical Genomics Ramathibodi Hospital	Wasun Chantratita, Anek mungaomklang, Kanyarat Janthima, Insee Sensorn, Poramate Jiaranai, Parsakorn Tapaopong, Vichapon Tiacharoen, Inthuorn Ratchatasetthakul
hCoV-19/India/UP-NCDC-8109293/2022	EPI_ISL_11074928	2022-02-05	National Centre for Disease Control (NCDC) Biotechnology Division, Delhi - INSACOG	NCDC Delhi, Biotechnology Division -INSACOG	Kalaiarasan Ponnusamy, Meena Datta, Priyanka Singh, Uma Sharma, Hemlata Lall, Manoj K Singh, Radhakrishnan V. S, Robin Marwal, Mahesh S Dhar,Hema Gogia, Preeti Madan, Sandhya Kabra, Sujeet K Singh, Partha Rakshit
hCoV-19/India/UP-NCDC-8109292/2022	EPI_ISL_11074927	2022-02-05	National Centre for Disease Control (NCDC) Biotechnology Division, Delhi - INSACOG	NCDC Delhi, Biotechnology Division -INSACOG	Kalaiarasan Ponnusamy, Meena Datta, Priyanka Singh, Uma Sharma, Hemlata Lall, Manoj K Singh, Radhakrishnan V. S, Robin Marwal, Mahesh S Dhar,Hema Gogia, Preeti Madan, Sandhya Kabra, Sujeet K Singh, Partha Rakshit
hCoV-19/India/UP-NCDC-8109286/2022	EPI_ISL_11074925	2022-02-05	National Centre for Disease Control (NCDC) Biotechnology Division, Delhi - INSACOG	NCDC Delhi, Biotechnology Division -INSACOG	Kalaiarasan Ponnusamy, Meena Datta, Priyanka Singh, Uma Sharma, Hemlata Lall, Manoj K Singh, Radhakrishnan V. S, Robin Marwal, Mahesh S Dhar,Hema Gogia, Preeti Madan, Sandhya Kabra, Sujeet K Singh, Partha Rakshit
hCoV-19/India/UP-NCDC-8109268/2022	EPI_ISL_11074919	2022-02-04	National Centre for Disease Control (NCDC) Biotechnology Division, Delhi - INSACOG	NCDC Delhi, Biotechnology Division -INSACOG	Kalaiarasan Ponnusamy, Meena Datta, Priyanka Singh, Uma Sharma, Hemlata Lall, Manoj K Singh, Radhakrishnan V. S, Robin Marwal, Mahesh S Dhar,Hema Gogia, Preeti Madan, Sandhya Kabra, Sujeet K Singh, Partha Rakshit
hCoV-19/India/MP-NCDC-8209141/2022	EPI_ISL_11075325	2022-01-15	National Centre for Disease Control (NCDC) Biotechnology Division, Delhi - INSACOG	NCDC Delhi, Biotechnology Division -INSACOG	Kalaiarasan Ponnusamy, Meena Datta, Priyanka Singh, Uma Sharma, Hemlata Lall, Manoj K Singh, Radhakrishnan V. S, Robin Marwal, Mahesh S Dhar,Hema Gogia, Preeti Madan, Sandhya Kabra, Sujeet K Singh, Partha Rakshit
hCoV-19/env/Austria/CeMM25593/2022	EPI_ISL_11073327	2022-02-22	Institute for Water Quality and Resource Management, Technical University Vienna	Bergthaler laboratory, CeMM Research Center for Molecular Medicine of the Austrian Academy of Sciences	Lukas Endler, Anna Schedl, Fabian Amman, Petr Triska, Matthew Thornton, Thomas Penz, Benedikt Agerer, Michelle Chan, Michael Schuster, Bekir Erguner, Jan Laine, Martin Senekowitsch, Christoph Bock, Andreas Bergthaler
hCoV-19/env/Austria/CeMM25589/2022	EPI_ISL_11073323	2022-03-01	Institute for Water Quality and Resource Management, Technical University Vienna	Bergthaler laboratory, CeMM Research Center for Molecular Medicine of the Austrian Academy of Sciences	Lukas Endler, Anna Schedl, Fabian Amman, Petr Triska, Matthew Thornton, Thomas Penz, Benedikt Agerer, Michelle Chan, Michael Schuster, Bekir Erguner, Jan Laine, Martin Senekowitsch, Christoph Bock, Andreas Bergthaler
hCoV-19/India/DL-NCDC-750928/2022	EPI_ISL_11073713	2022-01-04	National Centre for Disease Control (NCDC) Biotechnology Division, Delhi - INSACOG	NCDC Delhi, Biotechnology Division -INSACOG	Priyanka Singh, Uma Sharma, Hemlata Lall, Manoj K Singh, Radhakrishnan V. S, Robin Marwal, Mahesh S Dhar, Kalaiarasan Ponnusamy, Meena Datta, Hema Gogia, Preeti Madan, Sandhya Kabra, Sujeet K Singh, Partha Rakshit
hCoV-19/env/Austria/CeMM25600/2022	EPI_ISL_11073334	2022-02-27	Institute for Water Quality and Resource Management, Technical University Vienna	Bergthaler laboratory, CeMM Research Center for Molecular Medicine of the Austrian Academy of Sciences	Lukas Endler, Anna Schedl, Fabian Amman, Petr Triska, Matthew Thornton, Thomas Penz, Benedikt Agerer, Michelle Chan, Michael Schuster, Bekir Erguner, Jan Laine, Martin Senekowitsch, Christoph Bock, Andreas Bergthaler
hCoV-19/env/Austria/CeMM25606/2022	EPI_ISL_11073340	2022-02-27	Institute for Water Quality and Resource Management, Technical University Vienna	Bergthaler laboratory, CeMM Research Center for Molecular Medicine of the Austrian Academy of Sciences	Lukas Endler, Anna Schedl, Fabian Amman, Petr Triska, Matthew Thornton, Thomas Penz, Benedikt Agerer, Michelle Chan, Michael Schuster, Bekir Erguner, Jan Laine, Martin Senekowitsch, Christoph Bock, Andreas Bergthaler
hCoV-19/env/Austria/CeMM25607/2022	EPI_ISL_11073341	2022-02-27	Institute for Water Quality and Resource Management, Technical University Vienna	Bergthaler laboratory, CeMM Research Center for Molecular Medicine of the Austrian Academy of Sciences	Lukas Endler, Anna Schedl, Fabian Amman, Petr Triska, Matthew Thornton, Thomas Penz, Benedikt Agerer, Michelle Chan, Michael Schuster, Bekir Erguner, Jan Laine, Martin Senekowitsch, Christoph Bock, Andreas Bergthaler
hCoV-19/env/Austria/CeMM25628/2022	EPI_ISL_11073359	2022-03-01	Institute for Water Quality and Resource Management, Technical University Vienna	Bergthaler laboratory, CeMM Research Center for Molecular Medicine of the Austrian Academy of Sciences	Lukas Endler, Anna Schedl, Fabian Amman, Petr Triska, Matthew Thornton, Thomas Penz, Benedikt Agerer, Michelle Chan, Michael Schuster, Bekir Erguner, Jan Laine, Martin Senekowitsch, Christoph Bock, Andreas Bergthaler
hCoV-19/India/MP-NCDC-7509273/2021	EPI_ISL_11073730	2021-12-30	National Centre for Disease Control (NCDC) Biotechnology Division, Delhi - INSACOG	NCDC Delhi, Biotechnology Division -INSACOG	Uma Sharma, Hemlata Lall, Manoj K Singh, Radhakrishnan V. S, Robin Marwal, Mahesh S Dhar, Kalaiarasan Ponnusamy, Meena Datta, Priyanka Singh, Hema Gogia, Preeti Madan, Sandhya Kabra, Sujeet K Singh, Partha Rakshit
hCoV-19/India/UP-NCDC-810934/2022	EPI_ISL_11074831	2022-01-31	National Centre for Disease Control (NCDC) Biotechnology Division, Delhi - INSACOG	NCDC Delhi, Biotechnology Division -INSACOG	Kalaiarasan Ponnusamy, Meena Datta, Priyanka Singh, Uma Sharma, Hemlata Lall, Manoj K Singh, Radhakrishnan V. S, Robin Marwal, Mahesh S Dhar,Hema Gogia, Preeti Madan, Sandhya Kabra, Sujeet K Singh, Partha Rakshit
hCoV-19/India/HP-NCDC-7609121/2022	EPI_ISL_11074545	2022-01-04	National Centre for Disease Control (NCDC) Biotechnology Division, Delhi - INSACOG	NCDC Delhi, Biotechnology Division -INSACOG	Uma Sharma, Hemlata Lall, Manoj K Singh, Radhakrishnan V. S, Robin Marwal, Mahesh S Dhar, Kalaiarasan Ponnusamy, Meena Datta, Priyanka Singh, Hema Gogia, Preeti Madan, Sandhya Kabra, Sujeet K Singh, Partha Rakshit
hCoV-19/India/DL-NCDC-7609322/2022	EPI_ISL_11074544	2022-01-04	National Centre for Disease Control (NCDC) Biotechnology Division, Delhi - INSACOG	NCDC Delhi, Biotechnology Division -INSACOG	Radhakrishnan V. S, Robin Marwal, Mahesh S Dhar, Kalaiarasan Ponnusamy, Meena Datta, Priyanka Singh, Uma Sharma, Hemlata Lall, Manoj K Singh, Hema Gogia, Preeti Madan, Sandhya Kabra, Sujeet K Singh, Partha Rakshit
hCoV-19/India/DL-NCDC-7609241/2022	EPI_ISL_11074551	2022-01-01	National Centre for Disease Control (NCDC) Biotechnology Division, Delhi - INSACOG	NCDC Delhi, Biotechnology Division -INSACOG	Uma Sharma, Hemlata Lall, Manoj K Singh, Radhakrishnan V. S, Robin Marwal, Mahesh S Dhar, Kalaiarasan Ponnusamy, Meena Datta, Priyanka Singh, Hema Gogia, Preeti Madan, Sandhya Kabra, Sujeet K Singh, Partha Rakshit
hCoV-19/India/DL-NCDC-7609202/2021	EPI_ISL_11074550	2021-12-31	National Centre for Disease Control (NCDC) Biotechnology Division, Delhi - INSACOG	NCDC Delhi, Biotechnology Division -INSACOG	Uma Sharma, Hemlata Lall, Manoj K Singh, Radhakrishnan V. S, Robin Marwal, Mahesh S Dhar, Kalaiarasan Ponnusamy, Meena Datta, Priyanka Singh, Hema Gogia, Preeti Madan, Sandhya Kabra, Sujeet K Singh, Partha Rakshit
hCoV-19/India/DL-NCDC-7609207/2021	EPI_ISL_11074552	2021-12-31	National Centre for Disease Control (NCDC) Biotechnology Division, Delhi - INSACOG	NCDC Delhi, Biotechnology Division -INSACOG	Uma Sharma, Hemlata Lall, Manoj K Singh, Radhakrishnan V. S, Robin Marwal, Mahesh S Dhar, Kalaiarasan Ponnusamy, Meena Datta, Priyanka Singh, Hema Gogia, Preeti Madan, Sandhya Kabra, Sujeet K Singh, Partha Rakshit
hCoV-19/India/UP-NCDC-8109201/2022	EPI_ISL_11074897	2022-02-01	National Centre for Disease Control (NCDC) Biotechnology Division, Delhi - INSACOG	NCDC Delhi, Biotechnology Division -INSACOG	Kalaiarasan Ponnusamy, Meena Datta, Priyanka Singh, Uma Sharma, Hemlata Lall, Manoj K Singh, Radhakrishnan V. S, Robin Marwal, Mahesh S Dhar,Hema Gogia, Preeti Madan, Sandhya Kabra, Sujeet K Singh, Partha Rakshit
hCoV-19/India/MP-NCDC-7609173/2022	EPI_ISL_11074516	2022-01-03	National Centre for Disease Control (NCDC) Biotechnology Division, Delhi - INSACOG	NCDC Delhi, Biotechnology Division -INSACOG	Uma Sharma, Hemlata Lall, Manoj K Singh, Radhakrishnan V. S, Robin Marwal, Mahesh S Dhar, Kalaiarasan Ponnusamy, Meena Datta, Priyanka Singh, Hema Gogia, Preeti Madan, Sandhya Kabra, Sujeet K Singh, Partha Rakshit
hCoV-19/Belgium/LHUB-ULB_31242487/2022	EPI_ISL_11055808	2022-01-31	Department of Microbiology, Laboratoire Hospitalier Universitaire de Bruxelles, Université Libre de Bruxelles	Department of Microbiology, Laboratoire Hospitalier Universitaire de Bruxelles, Université Libre de Bruxelles	Charlotte Michel, Sigi Van Den Wijngaert, Olivier Vandenberg
hCoV-19/Italy/SIC-CQRC-3422021149-2022/2022	EPI_ISL_11055626	2022-03-05	Laboratorio CQRC	CQRC_QUALITY CONTROL CHEMICAL BIOLOGICAL RISK_AOOR Villa Sofia Cervello Palermo	Di Gaudio F., Brunacci G., Contino F., Broccolo F.
hCoV-19/England/BRBR-39FD81B/2022	EPI_ISL_11077940	2022-03-10	Berkshire and Surrey Pathology Services Lighthouse Laboratory	Wellcome Sanger Institute for the COVID-19 Genomics UK (COG-UK) Consortium	Berkshire and Surrey Pathology Services Lighthouse Laboratory and Alex Alderton, Roberto Amato, Jeffrey Barrett, Sonia Goncalves, Ewan Harrison, David K. Jackson, Ian Johnston, Dominic Kwiatkowski, Cordelia Langford, John Sillitoe on behalf of the Wellcome Sanger Institute COVID-19 Surveillance Team
hCoV-19/England/PLYM-39FE14C/2022	EPI_ISL_11077950	2022-03-09	Lighthouse Laboratory Plymouth	Wellcome Sanger Institute for the COVID-19 Genomics UK (COG-UK) Consortium	Lighthouse Laboratory Plymouth and Alex Alderton, Roberto Amato, Jeffrey Barrett, Sonia Goncalves, Ewan Harrison, David K. Jackson, Ian Johnston, Dominic Kwiatkowski, Cordelia Langford, John Sillitoe on behalf of the Wellcome Sanger Institute COVID-19 Surveillance Team
hCoV-19/England/PLYM-39D0D4C/2022	EPI_ISL_11081991	2022-03-07	Lighthouse Laboratory Plymouth	Wellcome Sanger Institute for the COVID-19 Genomics UK (COG-UK) Consortium	Lighthouse Laboratory Plymouth and Alex Alderton, Roberto Amato, Jeffrey Barrett, Sonia Goncalves, Ewan Harrison, David K. Jackson, Ian Johnston, Dominic Kwiatkowski, Cordelia Langford, John Sillitoe on behalf of the Wellcome Sanger Institute COVID-19 Surveillance Team
hCoV-19/England/PLYM-39D0E94/2022	EPI_ISL_11081998	2022-03-07	Lighthouse Laboratory Plymouth	Wellcome Sanger Institute for the COVID-19 Genomics UK (COG-UK) Consortium	Lighthouse Laboratory Plymouth and Alex Alderton, Roberto Amato, Jeffrey Barrett, Sonia Goncalves, Ewan Harrison, David K. Jackson, Ian Johnston, Dominic Kwiatkowski, Cordelia Langford, John Sillitoe on behalf of the Wellcome Sanger Institute COVID-19 Surveillance Team
hCoV-19/England/QEUH-39F7C8E/2022	EPI_ISL_11077214	2022-03-08	Lighthouse Lab in Glasgow	Wellcome Sanger Institute for the COVID-19 Genomics UK (COG-UK) Consortium	Harper VanSteenhouse, Yumi Kasai, David Gray, Carol Clugston, Anna Dominiczak and Alex Alderton, Roberto Amato, Jeffrey Barrett, Sonia Goncalves, Ewan Harrison, David K. Jackson, Ian Johnston, Dominic Kwiatkowski, Cordelia Langford, John Sillitoe on behalf of the Wellcome Sanger Institute COVID-19 Surveillance Team
hCoV-19/Poland/3002WSN2022_wsseol/2022	EPI_ISL_11073034	2022-03-04	WSSE w Bydgoszczy	Wojewodzka Stacja Sanitarno-Epidemiologiczna w Olsztynie, Laboratorium Badan Epidemiologiczno-Klinicznych	Sylwia Krzetowska, Monika Czerminska, Ewa Liszewska, Tomasz Jakubczak, Marta Lukian, Patryk Bielecki, Aleksandra Kobiatko, Emilia Tarabasz, Paulina Rozycka, Barbara Dolinska
hCoV-19/Poland/2939WSN2022_wsseol/2022	EPI_ISL_11071700	2022-03-01	WSSE w Bydgoszczy	Wojewodzka Stacja Sanitarno-Epidemiologiczna w Olsztynie, Laboratorium Badan Epidemiologiczno-Klinicznych	Sylwia Krzetowska, Monika Czerminska, Ewa Liszewska, Tomasz Jakubczak, Marta Lukian, Patryk Bielecki, Aleksandra Kobiatko, Emilia Tarabasz, Paulina Rozycka, Barbara Dolinska
hCoV-19/Wales/PHWC-PEHY6E/2022	EPI_ISL_11063031	2022-02-27	Originating lab: Wales Specialist Virology Centre Sequencing lab: Pathogen Genomics Unit	Public Health Wales Microbiology Cardiff Wales Specialist Virology Centre	Catherine Moore, Johnathan Evans, Laura Gifford, Malorie Perry, Simon Cottrell, Angela Marchbank, Alec Birchley, Alexander Adams, Amy Gaskin, Bree Gatica-Wilcox, Jason Coombes, Joel Southgate, Lauren Gilbert, Lee Graham, Nicole Pacchiarini, Sara Kumziene-Summerhayes, Sarah Taylor, Sophie Jones, Sara Rey, Matthew Bull, Joanne Watkins, Sally Corden, Tom Connor
hCoV-19/Wales/PHWC-PEHJYH/2022	EPI_ISL_11062333	2022-03-01	Originating lab: Wales Specialist Virology Centre Sequencing lab: Pathogen Genomics Unit	Public Health Wales Microbiology Cardiff Wales Specialist Virology Centre	Catherine Moore, Johnathan Evans, Laura Gifford, Malorie Perry, Simon Cottrell, Angela Marchbank, Alec Birchley, Alexander Adams, Amy Gaskin, Bree Gatica-Wilcox, Jason Coombes, Joel Southgate, Lauren Gilbert, Lee Graham, Nicole Pacchiarini, Sara Kumziene-Summerhayes, Sarah Taylor, Sophie Jones, Sara Rey, Matthew Bull, Joanne Watkins, Sally Corden, Tom Connor
hCoV-19/England/PHEC-5W0AAZC9/2022	EPI_ISL_11058805	2022	Respiratory Virus Unit, Microbiology Services Colindale, Public Health England	COVID-19 Genomics UK (COG-UK) Consortium	PHE Covid Sequencing Team
hCoV-19/England/PLYM-39D05BD/2022	EPI_ISL_11081810	2022-03-08	Lighthouse Laboratory Plymouth	Wellcome Sanger Institute for the COVID-19 Genomics UK (COG-UK) Consortium	Lighthouse Laboratory Plymouth and Alex Alderton, Roberto Amato, Jeffrey Barrett, Sonia Goncalves, Ewan Harrison, David K. Jackson, Ian Johnston, Dominic Kwiatkowski, Cordelia Langford, John Sillitoe on behalf of the Wellcome Sanger Institute COVID-19 Surveillance Team
hCoV-19/England/LSPA-39D08B4/2022	EPI_ISL_11081588	2022-03-08	Rosalind Franklin Laboratory	Wellcome Sanger Institute for the COVID-19 Genomics UK (COG-UK) Consortium	Donald Fraser, Suki Lee, Rob Howes, The Rosalind Franklin Laboratory and Alex Alderton, Roberto Amato, Jeffrey Barrett, Sonia Goncalves, Ewan Harrison, David K. Jackson, Ian Johnston, Dominic Kwiatkowski, Cordelia Langford, John Sillitoe on behalf of the Wellcome Sanger Institute COVID-19 Surveillance Team
hCoV-19/England/BRBR-3996DAC/2022	EPI_ISL_11099023	2022-03-07	Berkshire and Surrey Pathology Services Lighthouse Laboratory	Wellcome Sanger Institute for the COVID-19 Genomics UK (COG-UK) Consortium	Berkshire and Surrey Pathology Services Lighthouse Laboratory and Alex Alderton, Roberto Amato, Jeffrey Barrett, Sonia Goncalves, Ewan Harrison, David K. Jackson, Ian Johnston, Dominic Kwiatkowski, Cordelia Langford, John Sillitoe on behalf of the Wellcome Sanger Institute COVID-19 Surveillance Team
hCoV-19/Scotland/QEUH-3988903/2022	EPI_ISL_11098959	2022-03-07	Lighthouse Lab in Glasgow	Wellcome Sanger Institute for the COVID-19 Genomics UK (COG-UK) Consortium	Harper VanSteenhouse, Yumi Kasai, David Gray, Carol Clugston, Anna Dominiczak and Alex Alderton, Roberto Amato, Jeffrey Barrett, Sonia Goncalves, Ewan Harrison, David K. Jackson, Ian Johnston, Dominic Kwiatkowski, Cordelia Langford, John Sillitoe on behalf of the Wellcome Sanger Institute COVID-19 Surveillance Team
hCoV-19/Scotland/QEUH-39E699A/2022	EPI_ISL_11091117	2022-03-09	Lighthouse Lab in Glasgow	Wellcome Sanger Institute for the COVID-19 Genomics UK (COG-UK) Consortium	Harper VanSteenhouse, Yumi Kasai, David Gray, Carol Clugston, Anna Dominiczak and Alex Alderton, Roberto Amato, Jeffrey Barrett, Sonia Goncalves, Ewan Harrison, David K. Jackson, Ian Johnston, Dominic Kwiatkowski, Cordelia Langford, John Sillitoe on behalf of the Wellcome Sanger Institute COVID-19 Surveillance Team
hCoV-19/England/NEWC-39ED7C6/2022	EPI_ISL_11090116	2022-03-09	Integrated Covid Hub North East	Wellcome Sanger Institute for the COVID-19 Genomics UK (COG-UK) Consortium	Integrated Covid Hub North East and Alex Alderton, Roberto Amato, Jeffrey Barrett, Sonia Goncalves, Ewan Harrison, David K. Jackson, Ian Johnston, Dominic Kwiatkowski, Cordelia Langford, John Sillitoe on behalf of the Wellcome Sanger Institute COVID-19 Surveillance Team
hCoV-19/England/LSPA-39EE1E5/2022	EPI_ISL_11090034	2022-03-09	Rosalind Franklin Laboratory	Wellcome Sanger Institute for the COVID-19 Genomics UK (COG-UK) Consortium	Donald Fraser, Suki Lee, Rob Howes, The Rosalind Franklin Laboratory and Alex Alderton, Roberto Amato, Jeffrey Barrett, Sonia Goncalves, Ewan Harrison, David K. Jackson, Ian Johnston, Dominic Kwiatkowski, Cordelia Langford, John Sillitoe on behalf of the Wellcome Sanger Institute COVID-19 Surveillance Team
hCoV-19/England/BRBR-39EC77C/2022	EPI_ISL_11089248	2022-03-09	Berkshire and Surrey Pathology Services Lighthouse Laboratory	Wellcome Sanger Institute for the COVID-19 Genomics UK (COG-UK) Consortium	Berkshire and Surrey Pathology Services Lighthouse Laboratory and Alex Alderton, Roberto Amato, Jeffrey Barrett, Sonia Goncalves, Ewan Harrison, David K. Jackson, Ian Johnston, Dominic Kwiatkowski, Cordelia Langford, John Sillitoe on behalf of the Wellcome Sanger Institute COVID-19 Surveillance Team
hCoV-19/Scotland/QEUH-39D3514/2022	EPI_ISL_11086748	2022-03-09	Lighthouse Lab in Glasgow	Wellcome Sanger Institute for the COVID-19 Genomics UK (COG-UK) Consortium	Harper VanSteenhouse, Yumi Kasai, David Gray, Carol Clugston, Anna Dominiczak and Alex Alderton, Roberto Amato, Jeffrey Barrett, Sonia Goncalves, Ewan Harrison, David K. Jackson, Ian Johnston, Dominic Kwiatkowski, Cordelia Langford, John Sillitoe on behalf of the Wellcome Sanger Institute COVID-19 Surveillance Team
hCoV-19/Scotland/QEUH-39E73D7/2022	EPI_ISL_11085757	2022-03-09	Lighthouse Lab in Glasgow	Wellcome Sanger Institute for the COVID-19 Genomics UK (COG-UK) Consortium	Harper VanSteenhouse, Yumi Kasai, David Gray, Carol Clugston, Anna Dominiczak and Alex Alderton, Roberto Amato, Jeffrey Barrett, Sonia Goncalves, Ewan Harrison, David K. Jackson, Ian Johnston, Dominic Kwiatkowski, Cordelia Langford, John Sillitoe on behalf of the Wellcome Sanger Institute COVID-19 Surveillance Team
hCoV-19/Scotland/QEUH-39E0796/2022	EPI_ISL_11084429	2022-03-09	Lighthouse Lab in Glasgow	Wellcome Sanger Institute for the COVID-19 Genomics UK (COG-UK) Consortium	Harper VanSteenhouse, Yumi Kasai, David Gray, Carol Clugston, Anna Dominiczak and Alex Alderton, Roberto Amato, Jeffrey Barrett, Sonia Goncalves, Ewan Harrison, David K. Jackson, Ian Johnston, Dominic Kwiatkowski, Cordelia Langford, John Sillitoe on behalf of the Wellcome Sanger Institute COVID-19 Surveillance Team
hCoV-19/USA/PA-CDC-QDX34289597/2022	EPI_ISL_11083214	2022-02-25	Quest Diagnostics Incorporated	Centers for Disease Control and Prevention Division of Viral Diseases, Pathogen Discovery	Dakota Howard,Dhwani Batra,Peter Cook,Jason Caravas,Benjamin Rambo-Martin,Scott Sammons,Yvette Unoarumhi,Matthew Schmerer,Kristine Lacek,Tymeckia Kendall,Victoria Caban Figueroa,Shatavia Morrison,Christopher Gulvick,Erisa Sula,S. Rosenthal,A. Gerasimova,R. Kagan,B. Anderson,M. Hua,Y. Liu,L. Bernstein,K. Livingston,A. Perez,I. Shlyakhter,R. Rolando,R. Owen,P. Tanpaiboon,F. Lacbawan,Clinton Paden,Duncan MacCannell
hCoV-19/SouthAfrica/NICD-N34661/2021	EPI_ISL_11105062	2021-12-20	AMPATH	National Institute for Communicable Diseases of the National Health Laboratory Service	Amoako DG, Everatt J, Kekana D, Scheepers C, Mohale T, Ntuli N, Mahlangu B, Mnguni A, Ismail A, Bhiman JN, Wolter N
hCoV-19/SouthAfrica/NICD-N31814/2022	EPI_ISL_11105126	2022-02-18	ROB FERREIRA LABORATORY	National Institute for Communicable Diseases of the National Health Laboratory Service	Amoako DG, Everatt J, Kekana D, Scheepers C, Mohale T, Ntuli N, Mahlangu B, Mnguni A, Ismail A, Bhiman JN, Wolter N
hCoV-19/India/MP-NCDC-8309119/2022	EPI_ISL_11106294	2022-01-31	National Centre for Disease Control (NCDC) Biotechnology Division, Delhi - INSACOG	NCDC Delhi, Biotechnology Division -INSACOG	Kalaiarasan Ponnusamy, Meena Datta, Priyanka Singh, Uma Sharma, Hemlata Lall, Manoj K Singh, Radhakrishnan V. S, Robin Marwal, Mahesh S Dhar,Hema Gogia, Preeti Madan, Sandhya Kabra, Sujeet K Singh, Partha Rakshit
hCoV-19/India/MP-NCDC-830910/2022	EPI_ISL_11106289	2022-02-01	National Centre for Disease Control (NCDC) Biotechnology Division, Delhi - INSACOG	NCDC Delhi, Biotechnology Division -INSACOG	Kalaiarasan Ponnusamy, Meena Datta, Priyanka Singh, Uma Sharma, Hemlata Lall, Manoj K Singh, Radhakrishnan V. S, Robin Marwal, Mahesh S Dhar,Hema Gogia, Preeti Madan, Sandhya Kabra, Sujeet K Singh, Partha Rakshit
hCoV-19/India/DL-NCDC-740955/2021	EPI_ISL_11106804	2021-12-21	National Centre for Disease Control (NCDC) Biotechnology Division, Delhi - INSACOG	NCDC Delhi, Biotechnology Division -INSACOG	Priyanka Singh, Uma Sharma, Hemlata Lall, Manoj K Singh, Radhakrishnan V. S, Robin Marwal, Mahesh S Dhar, Kalaiarasan Ponnusamy, Meena Datta, Hema Gogia, Preeti Madan, Sandhya Kabra, Sujeet K Singh, Partha Rakshit
hCoV-19/India/DL-NCDC-7309122/2021	EPI_ISL_11106962	2021-12-27	National Centre for Disease Control (NCDC) Biotechnology Division, Delhi - INSACOG	NCDC Delhi, Biotechnology Division -INSACOG	Priyanka Singh, Uma Sharma, Hemlata Lall, Manoj K Singh, Radhakrishnan V. S, Robin Marwal, Mahesh S Dhar, Kalaiarasan Ponnusamy, Meena Datta, Hema Gogia, Preeti Madan, Sandhya Kabra, Sujeet K Singh, Partha Rakshit
hCoV-19/India/DL-NCDC-730927/2021	EPI_ISL_11106956	2021-12-24	National Centre for Disease Control (NCDC) Biotechnology Division, Delhi - INSACOG	NCDC Delhi, Biotechnology Division -INSACOG	Priyanka Singh, Uma Sharma, Hemlata Lall, Manoj K Singh, Radhakrishnan V. S, Robin Marwal, Mahesh S Dhar, Kalaiarasan Ponnusamy, Meena Datta, Hema Gogia, Preeti Madan, Sandhya Kabra, Sujeet K Singh, Partha Rakshit
hCoV-19/India/UP-NCDC-8109377/2022	EPI_ISL_11109442	2022-02-09	National Centre for Disease Control (NCDC) Biotechnology Division, Delhi - INSACOG	NCDC Delhi, Biotechnology Division -INSACOG	Kalaiarasan Ponnusamy, Meena Datta, Priyanka Singh, Uma Sharma, Hemlata Lall, Manoj K Singh, Radhakrishnan V. S, Robin Marwal, Mahesh S Dhar,Hema Gogia, Preeti Madan, Sandhya Kabra, Sujeet K Singh, Partha Rakshit
hCoV-19/England/PHEC-YYDFQ1Y/2022	EPI_ISL_11111863	2022-02-26	Respiratory Virus Unit, Microbiology Services Colindale, Public Health England	COVID-19 Genomics UK (COG-UK) Consortium	PHE Covid Sequencing Team
hCoV-19/Poland/22SNR2036_wsserze/2022	EPI_ISL_11109811	2022-02-22	Laboratorium Diagnostyczne Centrum Medyczne LuxMed	Wojewodzka Stacja Sanitarno-Epidemiologiczna w Rzeszowie, Laboratorium Diagnostyki Medycznej	Marzena Baranowska, Katarzyna Wilk, Karolina Ostrowska, Anna Nowakowska
hCoV-19/Italy/PUG_UNIBA_APU-BA487/2022	EPI_ISL_11111491	2022-03-07	Laboratorio di Epidemiologia Molecolare e Sanità Pubblica-Policlinico, Bari	University of Bari Biomedical Sciences and Human Oncology	Chironna Maria, Sallustio Anna, Loconsole Daniela, Accogli Marisa
hCoV-19/Poland/22SNR2015_wsserze/2022	EPI_ISL_11109790	2022-02-22	Laboratorium Diagnostyczne Centrum Medyczne LuxMed	Wojewodzka Stacja Sanitarno-Epidemiologiczna w Rzeszowie, Laboratorium Diagnostyki Medycznej	Marzena Baranowska, Katarzyna Wilk, Karolina Ostrowska, Anna Nowakowska
hCoV-19/Poland/22SNR2010_wsserze/2022	EPI_ISL_11109785	2022-02-21	Laboratorium Diagnostyczne Centrum Medyczne LuxMed	Wojewodzka Stacja Sanitarno-Epidemiologiczna w Rzeszowie, Laboratorium Diagnostyki Medycznej	Marzena Baranowska, Katarzyna Wilk, Karolina Ostrowska, Anna Nowakowska
hCoV-19/Poland/22SNR2014_wsserze/2022	EPI_ISL_11109789	2022-02-22	Laboratorium Badawczo-Rozwojowe Vitagenum	Wojewodzka Stacja Sanitarno-Epidemiologiczna w Rzeszowie, Laboratorium Diagnostyki Medycznej	Marzena Baranowska, Katarzyna Wilk, Karolina Ostrowska, Anna Nowakowska
hCoV-19/SouthAfrica/1065359/2021	EPI_ISL_11120428	2021-12-01	NdlovuLaboratories	Ndlovu Laboratories	A. Mabaso, A. Mdunyelwa, K. Mlambo, M. Mathapelo, C. Umunnakwe
hCoV-19/England/LSPA-3A36A88/2022	EPI_ISL_11121544	2022-03-10	Rosalind Franklin Laboratory	Wellcome Sanger Institute for the COVID-19 Genomics UK (COG-UK) Consortium	Donald Fraser, Suki Lee, Rob Howes, The Rosalind Franklin Laboratory and Alex Alderton, Roberto Amato, Jeffrey Barrett, Sonia Goncalves, Ewan Harrison, David K. Jackson, Ian Johnston, Dominic Kwiatkowski, Cordelia Langford, John Sillitoe on behalf of the Wellcome Sanger Institute COVID-19 Surveillance Team
hCoV-19/England/LSPA-3A36B67/2022	EPI_ISL_11121496	2022-03-10	Rosalind Franklin Laboratory	Wellcome Sanger Institute for the COVID-19 Genomics UK (COG-UK) Consortium	Donald Fraser, Suki Lee, Rob Howes, The Rosalind Franklin Laboratory and Alex Alderton, Roberto Amato, Jeffrey Barrett, Sonia Goncalves, Ewan Harrison, David K. Jackson, Ian Johnston, Dominic Kwiatkowski, Cordelia Langford, John Sillitoe on behalf of the Wellcome Sanger Institute COVID-19 Surveillance Team
hCoV-19/England/ALDP-3A27CDF/2022	EPI_ISL_11122285	2022-03-09	Lighthouse Lab in Alderley Park	Wellcome Sanger Institute for the COVID-19 Genomics UK (COG-UK) Consortium	Jacquelyn Wynn, Mairead Hyland, The Lighthouse Lab in Alderley Park and Alex Alderton, Roberto Amato, Jeffrey Barrett, Sonia Goncalves, Ewan Harrison, David K. Jackson, Ian Johnston, Dominic Kwiatkowski, Cordelia Langford, John Sillitoe on behalf of the Wellcome Sanger Institute COVID-19 Surveillance Team
hCoV-19/England/PLYM-3A2E537/2022	EPI_ISL_11123433	2022-03-11	Lighthouse Laboratory Plymouth	Wellcome Sanger Institute for the COVID-19 Genomics UK (COG-UK) Consortium	Lighthouse Laboratory Plymouth and Alex Alderton, Roberto Amato, Jeffrey Barrett, Sonia Goncalves, Ewan Harrison, David K. Jackson, Ian Johnston, Dominic Kwiatkowski, Cordelia Langford, John Sillitoe on behalf of the Wellcome Sanger Institute COVID-19 Surveillance Team
hCoV-19/England/MILK-3A0D343/2022	EPI_ISL_11129976	2022-03-10	Lighthouse Lab in Milton Keynes	Wellcome Sanger Institute for the COVID-19 Genomics UK (COG-UK) Consortium	The Lighthouse Lab in Milton Keynes and Alex Alderton, Roberto Amato, Jeffrey Barrett, Sonia Goncalves, Ewan Harrison, David K. Jackson, Ian Johnston, Dominic Kwiatkowski, Cordelia Langford, John Sillitoe on behalf of the Wellcome Sanger Institute COVID-19 Surveillance Team
hCoV-19/Scotland/QEUH-398CAFD/2022	EPI_ISL_11131548	2022-03-07	Lighthouse Lab in Glasgow	Wellcome Sanger Institute for the COVID-19 Genomics UK (COG-UK) Consortium	Harper VanSteenhouse, Yumi Kasai, David Gray, Carol Clugston, Anna Dominiczak and Alex Alderton, Roberto Amato, Jeffrey Barrett, Sonia Goncalves, Ewan Harrison, David K. Jackson, Ian Johnston, Dominic Kwiatkowski, Cordelia Langford, John Sillitoe on behalf of the Wellcome Sanger Institute COVID-19 Surveillance Team
hCoV-19/Scotland/QEUH-3A296C0/2022	EPI_ISL_11128317	2022-03-10	Lighthouse Lab in Glasgow	Wellcome Sanger Institute for the COVID-19 Genomics UK (COG-UK) Consortium	Harper VanSteenhouse, Yumi Kasai, David Gray, Carol Clugston, Anna Dominiczak and Alex Alderton, Roberto Amato, Jeffrey Barrett, Sonia Goncalves, Ewan Harrison, David K. Jackson, Ian Johnston, Dominic Kwiatkowski, Cordelia Langford, John Sillitoe on behalf of the Wellcome Sanger Institute COVID-19 Surveillance Team
hCoV-19/Scotland/QEUH-3A29666/2022	EPI_ISL_11128181	2022-03-10	Lighthouse Lab in Glasgow	Wellcome Sanger Institute for the COVID-19 Genomics UK (COG-UK) Consortium	Harper VanSteenhouse, Yumi Kasai, David Gray, Carol Clugston, Anna Dominiczak and Alex Alderton, Roberto Amato, Jeffrey Barrett, Sonia Goncalves, Ewan Harrison, David K. Jackson, Ian Johnston, Dominic Kwiatkowski, Cordelia Langford, John Sillitoe on behalf of the Wellcome Sanger Institute COVID-19 Surveillance Team
hCoV-19/England/ALDP-3A0E807/2022	EPI_ISL_11126299	2022-03-09	Lighthouse Lab in Alderley Park	Wellcome Sanger Institute for the COVID-19 Genomics UK (COG-UK) Consortium	Jacquelyn Wynn, Mairead Hyland, The Lighthouse Lab in Alderley Park and Alex Alderton, Roberto Amato, Jeffrey Barrett, Sonia Goncalves, Ewan Harrison, David K. Jackson, Ian Johnston, Dominic Kwiatkowski, Cordelia Langford, John Sillitoe on behalf of the Wellcome Sanger Institute COVID-19 Surveillance Team
hCoV-19/India/DL-NCDC-7409169/2021	EPI_ISL_11073989	2021-12-28	National Centre for Disease Control (NCDC) Biotechnology Division, Delhi - INSACOG	NCDC Delhi, Biotechnology Division -INSACOG	Priyanka Singh, Uma Sharma, Hemlata Lall, Manoj K Singh, Radhakrishnan V. S, Robin Marwal, Mahesh S Dhar, Kalaiarasan Ponnusamy, Meena Datta, Hema Gogia, Preeti Madan, Sandhya Kabra, Sujeet K Singh, Partha Rakshit
hCoV-19/England/MILK-3A5B7B3/2022	EPI_ISL_11149777	2022-03-13	Lighthouse Lab in Milton Keynes	Wellcome Sanger Institute for the COVID-19 Genomics UK (COG-UK) Consortium	The Lighthouse Lab in Milton Keynes and Alex Alderton, Roberto Amato, Jeffrey Barrett, Sonia Goncalves, Ewan Harrison, David K. Jackson, Ian Johnston, Dominic Kwiatkowski, Cordelia Langford, John Sillitoe on behalf of the Wellcome Sanger Institute COVID-19 Surveillance Team
hCoV-19/England/BRBR-3A4EB6C/2022	EPI_ISL_11150430	2022-03-11	Berkshire and Surrey Pathology Services Lighthouse Laboratory	Wellcome Sanger Institute for the COVID-19 Genomics UK (COG-UK) Consortium	Berkshire and Surrey Pathology Services Lighthouse Laboratory and Alex Alderton, Roberto Amato, Jeffrey Barrett, Sonia Goncalves, Ewan Harrison, David K. Jackson, Ian Johnston, Dominic Kwiatkowski, Cordelia Langford, John Sillitoe on behalf of the Wellcome Sanger Institute COVID-19 Surveillance Team
hCoV-19/England/MILK-3A5809D/2022	EPI_ISL_11151811	2022-03-13	Lighthouse Lab in Milton Keynes	Wellcome Sanger Institute for the COVID-19 Genomics UK (COG-UK) Consortium	The Lighthouse Lab in Milton Keynes and Alex Alderton, Roberto Amato, Jeffrey Barrett, Sonia Goncalves, Ewan Harrison, David K. Jackson, Ian Johnston, Dominic Kwiatkowski, Cordelia Langford, John Sillitoe on behalf of the Wellcome Sanger Institute COVID-19 Surveillance Team
hCoV-19/England/ALDP-3A48D6C/2022	EPI_ISL_11153603	2022-03-10	Lighthouse Lab in Alderley Park	Wellcome Sanger Institute for the COVID-19 Genomics UK (COG-UK) Consortium	Jacquelyn Wynn, Mairead Hyland, The Lighthouse Lab in Alderley Park and Alex Alderton, Roberto Amato, Jeffrey Barrett, Sonia Goncalves, Ewan Harrison, David K. Jackson, Ian Johnston, Dominic Kwiatkowski, Cordelia Langford, John Sillitoe on behalf of the Wellcome Sanger Institute COVID-19 Surveillance Team
hCoV-19/Australia/NSW-RPAH-2726/2022	EPI_ISL_11147421	2022-03-13	New South Wales Health Pathology Royal Prince Alfred Hospital	Microbiology RPAH	Foster, C.; Au, J.; Ruiz Silva, M.; Deveson, I.; Bull, R.; Van Hal, S.; Rawlinson, W.
hCoV-19/England/PHEC-5X040ZEB/2022	EPI_ISL_11155145	2022	Respiratory Virus Unit, Microbiology Services Colindale, Public Health England	COVID-19 Genomics UK (COG-UK) Consortium	PHE Covid Sequencing Team
hCoV-19/England/PHEC-5X06CZ8B/2022	EPI_ISL_11155537	2022-01-07	Respiratory Virus Unit, Microbiology Services Colindale, Public Health England	COVID-19 Genomics UK (COG-UK) Consortium	PHE Covid Sequencing Team
hCoV-19/India/MH-INSACOG-CSIR-NEERI1231/2022	EPI_ISL_11162433	2022-02-28	CSIR-NEERI, Nagpur Covid-19 Testing Lab	CSIR-NEERI, Nagpur Covid-19 Testing Lab	Krishna Khairnar et al.
hCoV-19/Austria/IMBA_IMP-1641_G02/2022	EPI_ISL_11161384	2022-02-28	Ages,Novatium	Elling and Cochella laboratories, IMBA/IMP	Ezgi Oezkan, Marcus Strobl, Ramesh Yelagandula, Olga Frank, Tanino Albanese, Alexander Stark, Luisa Cochella and Ulrich Elling
hCoV-19/USA/CA-HLX-STM-C52HC69NS/2022	EPI_ISL_11171126	2022-02-17	Kaiser Permanente Southern California	Helix	Kaiser Permanente Southern California, Helix
hCoV-19/USA/CA-HLX-STM-NUJF2EW5B/2022	EPI_ISL_11170863	2022-02-22	Kaiser Permanente Southern California	Helix	Kaiser Permanente Southern California, Helix
hCoV-19/USA/CA-HLX-STM-GTZ67YRG9/2022	EPI_ISL_11170706	2022-02-23	Kaiser Permanente Southern California	Helix	Kaiser Permanente Southern California, Helix
hCoV-19/USA/CA-HLX-STM-28VBP9XHB/2022	EPI_ISL_11171065	2022-02-17	Kaiser Permanente Southern California	Helix	Kaiser Permanente Southern California, Helix
hCoV-19/Switzerland/BE-IFIK-7424-3310/2022	EPI_ISL_11170062	2022-03-14	Institute for Infectious Diseases	Institute for Infectious Diseases, University of Bern	Stefan Neuenschwander, Christian Baumann, Miguel A Terrazos Miani, Sonja Gempeler, Loïc Borcard, Nicole Liechti, Cora Sägesser, Pascal Bittel, Peter Keller, Franziska Suter-Riniker, Stephen L Leib, Alban Ramette
hCoV-19/England/MILK-3A7DB73/2022	EPI_ISL_11180109	2022-03-13	Lighthouse Lab in Milton Keynes	Wellcome Sanger Institute for the COVID-19 Genomics UK (COG-UK) Consortium	The Lighthouse Lab in Milton Keynes and Alex Alderton, Roberto Amato, Jeffrey Barrett, Sonia Goncalves, Ewan Harrison, David K. Jackson, Ian Johnston, Dominic Kwiatkowski, Cordelia Langford, John Sillitoe on behalf of the Wellcome Sanger Institute COVID-19 Surveillance Team
hCoV-19/Scotland/QEUH-3A5594A/2022	EPI_ISL_11183456	2022-03-12	Lighthouse Lab in Glasgow	Wellcome Sanger Institute for the COVID-19 Genomics UK (COG-UK) Consortium	Harper VanSteenhouse, Yumi Kasai, David Gray, Carol Clugston, Anna Dominiczak and Alex Alderton, Roberto Amato, Jeffrey Barrett, Sonia Goncalves, Ewan Harrison, David K. Jackson, Ian Johnston, Dominic Kwiatkowski, Cordelia Langford, John Sillitoe on behalf of the Wellcome Sanger Institute COVID-19 Surveillance Team
hCoV-19/Scotland/QEUH-3A60E98/2022	EPI_ISL_11184879	2022-03-12	Lighthouse Lab in Glasgow	Wellcome Sanger Institute for the COVID-19 Genomics UK (COG-UK) Consortium	Harper VanSteenhouse, Yumi Kasai, David Gray, Carol Clugston, Anna Dominiczak and Alex Alderton, Roberto Amato, Jeffrey Barrett, Sonia Goncalves, Ewan Harrison, David K. Jackson, Ian Johnston, Dominic Kwiatkowski, Cordelia Langford, John Sillitoe on behalf of the Wellcome Sanger Institute COVID-19 Surveillance Team
hCoV-19/England/ALDP-3A6F7AD/2022	EPI_ISL_11185326	2022-03-11	Lighthouse Lab in Alderley Park	Wellcome Sanger Institute for the COVID-19 Genomics UK (COG-UK) Consortium	Jacquelyn Wynn, Mairead Hyland, The Lighthouse Lab in Alderley Park and Alex Alderton, Roberto Amato, Jeffrey Barrett, Sonia Goncalves, Ewan Harrison, David K. Jackson, Ian Johnston, Dominic Kwiatkowski, Cordelia Langford, John Sillitoe on behalf of the Wellcome Sanger Institute COVID-19 Surveillance Team
hCoV-19/England/BRBR-3A7580B/2022	EPI_ISL_11185528	2022-03-12	Berkshire and Surrey Pathology Services Lighthouse Laboratory	Wellcome Sanger Institute for the COVID-19 Genomics UK (COG-UK) Consortium	Berkshire and Surrey Pathology Services Lighthouse Laboratory and Alex Alderton, Roberto Amato, Jeffrey Barrett, Sonia Goncalves, Ewan Harrison, David K. Jackson, Ian Johnston, Dominic Kwiatkowski, Cordelia Langford, John Sillitoe on behalf of the Wellcome Sanger Institute COVID-19 Surveillance Team
hCoV-19/Australia/VIC44874/2022	EPI_ISL_11176495	2022-02-22	Microbiological Diagnostic Unit - Public Health Laboratory (MDU-PHL)	Microbiological Diagnostic Unit - Public Health Laboratory (MDU-PHL)	Seemann, T., Horan, K., Sherry, N.L.
hCoV-19/Australia/VIC44436/2022	EPI_ISL_11176209	2022-02-19	Microbiological Diagnostic Unit - Public Health Laboratory (MDU-PHL)	Microbiological Diagnostic Unit - Public Health Laboratory (MDU-PHL)	Seemann, T., Horan, K., Sherry, N.L.
hCoV-19/England/MILK-3A9D928/2022	EPI_ISL_11195072	2022-03-14	Lighthouse Lab in Milton Keynes	Wellcome Sanger Institute for the COVID-19 Genomics UK (COG-UK) Consortium	The Lighthouse Lab in Milton Keynes and Alex Alderton, Roberto Amato, Jeffrey Barrett, Sonia Goncalves, Ewan Harrison, David K. Jackson, Ian Johnston, Dominic Kwiatkowski, Cordelia Langford, John Sillitoe on behalf of the Wellcome Sanger Institute COVID-19 Surveillance Team
hCoV-19/England/BRBR-3A80FBD/2022	EPI_ISL_11196170	2022-03-13	Berkshire and Surrey Pathology Services Lighthouse Laboratory	Wellcome Sanger Institute for the COVID-19 Genomics UK (COG-UK) Consortium	Berkshire and Surrey Pathology Services Lighthouse Laboratory and Alex Alderton, Roberto Amato, Jeffrey Barrett, Sonia Goncalves, Ewan Harrison, David K. Jackson, Ian Johnston, Dominic Kwiatkowski, Cordelia Langford, John Sillitoe on behalf of the Wellcome Sanger Institute COVID-19 Surveillance Team
hCoV-19/England/BRBR-3A8115C/2022	EPI_ISL_11196326	2022-03-12	Berkshire and Surrey Pathology Services Lighthouse Laboratory	Wellcome Sanger Institute for the COVID-19 Genomics UK (COG-UK) Consortium	Berkshire and Surrey Pathology Services Lighthouse Laboratory and Alex Alderton, Roberto Amato, Jeffrey Barrett, Sonia Goncalves, Ewan Harrison, David K. Jackson, Ian Johnston, Dominic Kwiatkowski, Cordelia Langford, John Sillitoe on behalf of the Wellcome Sanger Institute COVID-19 Surveillance Team
hCoV-19/England/MILK-3A8C2F4/2022	EPI_ISL_11198022	2022-03-12	Lighthouse Lab in Milton Keynes	Wellcome Sanger Institute for the COVID-19 Genomics UK (COG-UK) Consortium	The Lighthouse Lab in Milton Keynes and Alex Alderton, Roberto Amato, Jeffrey Barrett, Sonia Goncalves, Ewan Harrison, David K. Jackson, Ian Johnston, Dominic Kwiatkowski, Cordelia Langford, John Sillitoe on behalf of the Wellcome Sanger Institute COVID-19 Surveillance Team
hCoV-19/England/MILK-3A92826/2022	EPI_ISL_11199155	2022-03-13	Lighthouse Lab in Milton Keynes	Wellcome Sanger Institute for the COVID-19 Genomics UK (COG-UK) Consortium	The Lighthouse Lab in Milton Keynes and Alex Alderton, Roberto Amato, Jeffrey Barrett, Sonia Goncalves, Ewan Harrison, David K. Jackson, Ian Johnston, Dominic Kwiatkowski, Cordelia Langford, John Sillitoe on behalf of the Wellcome Sanger Institute COVID-19 Surveillance Team
hCoV-19/France/GES-HUS2203081126/2022	EPI_ISL_11211284	2022-03-08	Institut de Virologie du CHU de Strasbourg	Institut de Virologie du CHU de Strasbourg	Fafi-Kremer Samira, Gallais Floriane, Gantner Pierre, Laugel Elodie, Solis Morgane, Velay Aurélie, Wendling Marie-Josée
hCoV-19/France/GES-HUS2203090747/2022	EPI_ISL_11211287	2022-03-09	Institut de Virologie du CHU de Strasbourg	Institut de Virologie du CHU de Strasbourg	Fafi-Kremer Samira, Gallais Floriane, Gantner Pierre, Laugel Elodie, Solis Morgane, Velay Aurélie, Wendling Marie-Josée
hCoV-19/France/GES-HUS2203090612/2022	EPI_ISL_11211286	2022-03-09	Institut de Virologie du CHU de Strasbourg	Institut de Virologie du CHU de Strasbourg	Fafi-Kremer Samira, Gallais Floriane, Gantner Pierre, Laugel Elodie, Solis Morgane, Velay Aurélie, Wendling Marie-Josée
hCoV-19/France/GES-HUS2203140328/2022	EPI_ISL_11211426	2022-03-14	Institut de Virologie du CHU de Strasbourg	Institut de Virologie du CHU de Strasbourg	Fafi-Kremer Samira, Gallais Floriane, Gantner Pierre, Laugel Elodie, Solis Morgane, Velay Aurélie, Wendling Marie-Josée
hCoV-19/France/GES-HUS2203140030/2022	EPI_ISL_11211425	2022-03-13	Institut de Virologie du CHU de Strasbourg	Institut de Virologie du CHU de Strasbourg	Fafi-Kremer Samira, Gallais Floriane, Gantner Pierre, Laugel Elodie, Solis Morgane, Velay Aurélie, Wendling Marie-Josée
hCoV-19/France/GES-HUS2203100365/2022	EPI_ISL_11211348	2022-03-10	Institut de Virologie du CHU de Strasbourg	Institut de Virologie du CHU de Strasbourg	Fafi-Kremer Samira, Gallais Floriane, Gantner Pierre, Laugel Elodie, Solis Morgane, Velay Aurélie, Wendling Marie-Josée
hCoV-19/France/GES-HUS2203100796/2022	EPI_ISL_11211421	2022-03-10	Institut de Virologie du CHU de Strasbourg	Institut de Virologie du CHU de Strasbourg	Fafi-Kremer Samira, Gallais Floriane, Gantner Pierre, Laugel Elodie, Solis Morgane, Velay Aurélie, Wendling Marie-Josée
hCoV-19/France/GES-HUS2203100644/2022	EPI_ISL_11211353	2022-03-10	Institut de Virologie du CHU de Strasbourg	Institut de Virologie du CHU de Strasbourg	Fafi-Kremer Samira, Gallais Floriane, Gantner Pierre, Laugel Elodie, Solis Morgane, Velay Aurélie, Wendling Marie-Josée
hCoV-19/France/GES-HUS2203130269/2022	EPI_ISL_11211424	2022-03-13	Institut de Virologie du CHU de Strasbourg	Institut de Virologie du CHU de Strasbourg	Fafi-Kremer Samira, Gallais Floriane, Gantner Pierre, Laugel Elodie, Solis Morgane, Velay Aurélie, Wendling Marie-Josée
hCoV-19/France/GES-HUS2203090861/2022	EPI_ISL_11211289	2022-03-09	Institut de Virologie du CHU de Strasbourg	Institut de Virologie du CHU de Strasbourg	Fafi-Kremer Samira, Gallais Floriane, Gantner Pierre, Laugel Elodie, Solis Morgane, Velay Aurélie, Wendling Marie-Josée
hCoV-19/France/GES-HUS2203140875/2022	EPI_ISL_11211429	2022-03-14	Institut de Virologie du CHU de Strasbourg	Institut de Virologie du CHU de Strasbourg	Fafi-Kremer Samira, Gallais Floriane, Gantner Pierre, Laugel Elodie, Solis Morgane, Velay Aurélie, Wendling Marie-Josée
hCoV-19/France/GES-HUS2203140755/2022	EPI_ISL_11211427	2022-03-14	Institut de Virologie du CHU de Strasbourg	Institut de Virologie du CHU de Strasbourg	Fafi-Kremer Samira, Gallais Floriane, Gantner Pierre, Laugel Elodie, Solis Morgane, Velay Aurélie, Wendling Marie-Josée
hCoV-19/France/GES-HUS2203120399/2022	EPI_ISL_11211422	2022-03-12	Institut de Virologie du CHU de Strasbourg	Institut de Virologie du CHU de Strasbourg	Fafi-Kremer Samira, Gallais Floriane, Gantner Pierre, Laugel Elodie, Solis Morgane, Velay Aurélie, Wendling Marie-Josée
hCoV-19/France/GES-HUS2203140954/2022	EPI_ISL_11211431	2022-03-14	Institut de Virologie du CHU de Strasbourg	Institut de Virologie du CHU de Strasbourg	Fafi-Kremer Samira, Gallais Floriane, Gantner Pierre, Laugel Elodie, Solis Morgane, Velay Aurélie, Wendling Marie-Josée
hCoV-19/France/GES-HUS2203130136/2022	EPI_ISL_11211423	2022-03-13	Institut de Virologie du CHU de Strasbourg	Institut de Virologie du CHU de Strasbourg	Fafi-Kremer Samira, Gallais Floriane, Gantner Pierre, Laugel Elodie, Solis Morgane, Velay Aurélie, Wendling Marie-Josée
hCoV-19/France/GES-HUS2203141134/2022	EPI_ISL_11211433	2022-03-14	Institut de Virologie du CHU de Strasbourg	Institut de Virologie du CHU de Strasbourg	Fafi-Kremer Samira, Gallais Floriane, Gantner Pierre, Laugel Elodie, Solis Morgane, Velay Aurélie, Wendling Marie-Josée
hCoV-19/France/GES-HUS2203090863/2022	EPI_ISL_11211290	2022-03-09	Institut de Virologie du CHU de Strasbourg	Institut de Virologie du CHU de Strasbourg	Fafi-Kremer Samira, Gallais Floriane, Gantner Pierre, Laugel Elodie, Solis Morgane, Velay Aurélie, Wendling Marie-Josée
hCoV-19/England/BRBR-3AB4493/2022	EPI_ISL_11211968	2022-03-14	Berkshire and Surrey Pathology Services Lighthouse Laboratory	Wellcome Sanger Institute for the COVID-19 Genomics UK (COG-UK) Consortium	Berkshire and Surrey Pathology Services Lighthouse Laboratory and Alex Alderton, Roberto Amato, Jeffrey Barrett, Sonia Goncalves, Ewan Harrison, David K. Jackson, Ian Johnston, Dominic Kwiatkowski, Cordelia Langford, John Sillitoe on behalf of the Wellcome Sanger Institute COVID-19 Surveillance Team
hCoV-19/England/NEWC-3ABD61C/2022	EPI_ISL_11212640	2022-03-14	Integrated Covid Hub North East	Wellcome Sanger Institute for the COVID-19 Genomics UK (COG-UK) Consortium	Integrated Covid Hub North East and Alex Alderton, Roberto Amato, Jeffrey Barrett, Sonia Goncalves, Ewan Harrison, David K. Jackson, Ian Johnston, Dominic Kwiatkowski, Cordelia Langford, John Sillitoe on behalf of the Wellcome Sanger Institute COVID-19 Surveillance Team
hCoV-19/England/LSPA-3AB493A/2022	EPI_ISL_11213319	2022-03-14	Rosalind Franklin Laboratory	Wellcome Sanger Institute for the COVID-19 Genomics UK (COG-UK) Consortium	Donald Fraser, Suki Lee, Rob Howes, The Rosalind Franklin Laboratory and Alex Alderton, Roberto Amato, Jeffrey Barrett, Sonia Goncalves, Ewan Harrison, David K. Jackson, Ian Johnston, Dominic Kwiatkowski, Cordelia Langford, John Sillitoe on behalf of the Wellcome Sanger Institute COVID-19 Surveillance Team
hCoV-19/France/IDF-APHP-HUPS-662202006677/2022	EPI_ISL_11302876	2022-02-02	Assistance Publique - Hôpitaux de Paris (AP-HP) Pitié-Salpêtrière	Assistance Publique - Hôpitaux de Paris (AP-HP) Pitié-Salpêtrière	Stephane Marot; Aude Jary; Eve Todesco; Valentin Leducq; Karen Zafilaza
hCoV-19/England/BRBR-3AA2FB5/2022	EPI_ISL_11215993	2022-03-13	Berkshire and Surrey Pathology Services Lighthouse Laboratory	Wellcome Sanger Institute for the COVID-19 Genomics UK (COG-UK) Consortium	Berkshire and Surrey Pathology Services Lighthouse Laboratory and Alex Alderton, Roberto Amato, Jeffrey Barrett, Sonia Goncalves, Ewan Harrison, David K. Jackson, Ian Johnston, Dominic Kwiatkowski, Cordelia Langford, John Sillitoe on behalf of the Wellcome Sanger Institute COVID-19 Surveillance Team
hCoV-19/England/MILK-3AA4F3B/2022	EPI_ISL_11216158	2022-03-14	Lighthouse Lab in Milton Keynes	Wellcome Sanger Institute for the COVID-19 Genomics UK (COG-UK) Consortium	The Lighthouse Lab in Milton Keynes and Alex Alderton, Roberto Amato, Jeffrey Barrett, Sonia Goncalves, Ewan Harrison, David K. Jackson, Ian Johnston, Dominic Kwiatkowski, Cordelia Langford, John Sillitoe on behalf of the Wellcome Sanger Institute COVID-19 Surveillance Team
hCoV-19/England/BRBR-3AA5A84/2022	EPI_ISL_11216571	2022-03-14	Berkshire and Surrey Pathology Services Lighthouse Laboratory	Wellcome Sanger Institute for the COVID-19 Genomics UK (COG-UK) Consortium	Berkshire and Surrey Pathology Services Lighthouse Laboratory and Alex Alderton, Roberto Amato, Jeffrey Barrett, Sonia Goncalves, Ewan Harrison, David K. Jackson, Ian Johnston, Dominic Kwiatkowski, Cordelia Langford, John Sillitoe on behalf of the Wellcome Sanger Institute COVID-19 Surveillance Team
hCoV-19/France/GES-HUS2203141166/2022	EPI_ISL_11211436	2022-03-14	Institut de Virologie du CHU de Strasbourg	Institut de Virologie du CHU de Strasbourg	Fafi-Kremer Samira, Gallais Floriane, Gantner Pierre, Laugel Elodie, Solis Morgane, Velay Aurélie, Wendling Marie-Josée
hCoV-19/India/AP-CCMB-CIC7395/2022	EPI_ISL_11278444	2022-02-11	AP SSO	CSIR-Centre for Cellular and Molecular Biology-INSACOG	Ashutosh Aasdev,Pramada Prasad,Sumedha Avadhanula,B Himasri,Sreelekshmi MS,Vidhyadhari Methuku,Bishwadeep Singha,Ara Sreenivas,Tulasi Nagabandi,Lamuk Zaveri,Malini Nemalikanti,Valli Nagalakshmi Undamatla,Amareshwar Vodapalli,Jandhyala Sai Krishna,Archana Bharadwaj Siva,Karthik Bharadwaj Tallapaka,Rakesh K Mishra,Divya Tej Sowpati,Surabhi Srivastava
hCoV-19/England/ARCH-002868D3/2022	EPI_ISL_11220908	2022	Quadram Institute Bioscience	COVID-19 Genomics UK (COG-UK) Consortium	Dave J. Baker, Thanh Le-Viet, Leonardo de Oliveira Martins, Nabil-Fareed Alikhan, Lizzie Meadows, Martin Lott, Michaela Matthews, Alexander J Trotter, Andrew J. Page, Darcie Burgess, Rebecca Sutcliffe, Ana Martínez Gascueña, Rhiannon Evans
hCoV-19/England/ARCH-002900D1/2022	EPI_ISL_11220938	2022	Quadram Institute Bioscience	COVID-19 Genomics UK (COG-UK) Consortium	Dave J. Baker, Thanh Le-Viet, Leonardo de Oliveira Martins, Nabil-Fareed Alikhan, Lizzie Meadows, Martin Lott, Michaela Matthews, Alexander J Trotter, Andrew J. Page, Darcie Burgess, Rebecca Sutcliffe, Ana Martínez Gascueña, Rhiannon Evans
hCoV-19/Senegal/B32b10_SN-IR8-006871/2022	EPI_ISL_11222623	2022-03-03	Iressef Genomics lab	IRESSEF	Souleymane MBOUP, Abdou PADANE , Khadim GUEYE, Cyrille Diedhiou , Samba Ndiour, Diabou Diagne, Papa Alassane DIAW, Birahim Piere NDIAYE, Barada CISSE, Aminata MBOUP, Moustapha MBOW, Ndeye Coumba Toure KANE, Nafisatou LEYE, Gora LO, Ambroise AHOUIDI , Astou Gaye GAYE, Aminata DIA, Yacine DIA,Seni Ndiaye
hCoV-19/Wales/PHWC-PE6MZ8/2022	EPI_ISL_11227246	2022-03-01	Originating lab: Wales Specialist Virology Centre Sequencing lab: Pathogen Genomics Unit	Public Health Wales Microbiology Cardiff Wales Specialist Virology Centre	Catherine Moore, Johnathan Evans, Laura Gifford, Malorie Perry, Simon Cottrell, Angela Marchbank, Alec Birchley, Alexander Adams, Amy Gaskin, Bree Gatica-Wilcox, Jason Coombes, Joel Southgate, Lauren Gilbert, Lee Graham, Nicole Pacchiarini, Sara Kumziene-Summerhayes, Sarah Taylor, Sophie Jones, Sara Rey, Matthew Bull, Joanne Watkins, Sally Corden, Tom Connor
hCoV-19/Wales/PHWC-PE6PYW/2022	EPI_ISL_11227296	2022-03-01	Originating lab: Wales Specialist Virology Centre Sequencing lab: Pathogen Genomics Unit	Public Health Wales Microbiology Cardiff Wales Specialist Virology Centre	Catherine Moore, Johnathan Evans, Laura Gifford, Malorie Perry, Simon Cottrell, Angela Marchbank, Alec Birchley, Alexander Adams, Amy Gaskin, Bree Gatica-Wilcox, Jason Coombes, Joel Southgate, Lauren Gilbert, Lee Graham, Nicole Pacchiarini, Sara Kumziene-Summerhayes, Sarah Taylor, Sophie Jones, Sara Rey, Matthew Bull, Joanne Watkins, Sally Corden, Tom Connor
hCoV-19/Wales/PHWC-PE6AUN/2022	EPI_ISL_11227111	2022-03-02	Originating lab: Wales Specialist Virology Centre Sequencing lab: Pathogen Genomics Unit	Public Health Wales Microbiology Cardiff Wales Specialist Virology Centre	Catherine Moore, Johnathan Evans, Laura Gifford, Malorie Perry, Simon Cottrell, Angela Marchbank, Alec Birchley, Alexander Adams, Amy Gaskin, Bree Gatica-Wilcox, Jason Coombes, Joel Southgate, Lauren Gilbert, Lee Graham, Nicole Pacchiarini, Sara Kumziene-Summerhayes, Sarah Taylor, Sophie Jones, Sara Rey, Matthew Bull, Joanne Watkins, Sally Corden, Tom Connor
hCoV-19/Wales/PHWC-PE6CT1/2022	EPI_ISL_11227158	2022-03-01	Originating lab: Wales Specialist Virology Centre Sequencing lab: Pathogen Genomics Unit	Public Health Wales Microbiology Cardiff Wales Specialist Virology Centre	Catherine Moore, Johnathan Evans, Laura Gifford, Malorie Perry, Simon Cottrell, Angela Marchbank, Alec Birchley, Alexander Adams, Amy Gaskin, Bree Gatica-Wilcox, Jason Coombes, Joel Southgate, Lauren Gilbert, Lee Graham, Nicole Pacchiarini, Sara Kumziene-Summerhayes, Sarah Taylor, Sophie Jones, Sara Rey, Matthew Bull, Joanne Watkins, Sally Corden, Tom Connor
hCoV-19/Wales/PHWC-PE919Q/2022	EPI_ISL_11227825	2022-03-01	Originating lab: Wales Specialist Virology Centre Sequencing lab: Pathogen Genomics Unit	Public Health Wales Microbiology Cardiff Wales Specialist Virology Centre	Catherine Moore, Johnathan Evans, Laura Gifford, Malorie Perry, Simon Cottrell, Angela Marchbank, Alec Birchley, Alexander Adams, Amy Gaskin, Bree Gatica-Wilcox, Jason Coombes, Joel Southgate, Lauren Gilbert, Lee Graham, Nicole Pacchiarini, Sara Kumziene-Summerhayes, Sarah Taylor, Sophie Jones, Sara Rey, Matthew Bull, Joanne Watkins, Sally Corden, Tom Connor
hCoV-19/Wales/PHWC-PE96P8/2022	EPI_ISL_11227896	2022-03-03	Originating lab: Wales Specialist Virology Centre Sequencing lab: Pathogen Genomics Unit	Public Health Wales Microbiology Cardiff Wales Specialist Virology Centre	Catherine Moore, Johnathan Evans, Laura Gifford, Malorie Perry, Simon Cottrell, Angela Marchbank, Alec Birchley, Alexander Adams, Amy Gaskin, Bree Gatica-Wilcox, Jason Coombes, Joel Southgate, Lauren Gilbert, Lee Graham, Nicole Pacchiarini, Sara Kumziene-Summerhayes, Sarah Taylor, Sophie Jones, Sara Rey, Matthew Bull, Joanne Watkins, Sally Corden, Tom Connor
hCoV-19/USA/NY-PRL-2022_0312_00F20/2022	EPI_ISL_11227684	2022-03-11	Pandemic Response Lab - NYC	Pandemic Response Lab, R&D	Isabel Fernandez Escapa, Michael Hammerling, Melissa Hopkins, Cybill del Castillo, William Ward, Steven Chase, Simran Chhabria, Sol Rey, Alex Carpio, Simran Gupta, Tiara Rivera, Haiping Hao, Jon Laurent
hCoV-19/India/AP-CCMB-CIC7381/2022	EPI_ISL_11278431	2022-02-08	AP SSO	CSIR-Centre for Cellular and Molecular Biology-INSACOG	B Himasri,Valli Nagalakshmi Undamatla,Vidhyadhari Methuku,Lamuk Zaveri,Tulasi Nagabandi,Amareshwar Vodapalli,Sreelekshmi MS,Ashutosh Aasdev,Bishwadeep Singha,Malini Nemalikanti,Pramada Prasad,Ara Sreenivas,Jandhyala Sai Krishna,Sumedha Avadhanula,Archana Bharadwaj Siva,Karthik Bharadwaj Tallapaka,Rakesh K Mishra,Divya Tej Sowpati,Surabhi Srivastava
hCoV-19/India/AP-CCMB-CIC7385/2022	EPI_ISL_11278436	2022-02-09	AP SSO	CSIR-Centre for Cellular and Molecular Biology-INSACOG	Malini Nemalikanti,Tulasi Nagabandi,Pramada Prasad,Lamuk Zaveri,Valli Nagalakshmi Undamatla,Jandhyala Sai Krishna,Ara Sreenivas,Ashutosh Aasdev,Bishwadeep Singha,Sumedha Avadhanula,B Himasri,Amareshwar Vodapalli,Sreelekshmi MS,Vidhyadhari Methuku,Archana Bharadwaj Siva,Karthik Bharadwaj Tallapaka,Rakesh K Mishra,Divya Tej Sowpati,Surabhi Srivastava
hCoV-19/India/AP-CCMB-CIC7390/2022	EPI_ISL_11278440	2022-02-09	AP SSO	CSIR-Centre for Cellular and Molecular Biology-INSACOG	Jandhyala Sai Krishna,Amareshwar Vodapalli,Ashutosh Aasdev,Sreelekshmi MS,Lamuk Zaveri,Bishwadeep Singha,Malini Nemalikanti,Sumedha Avadhanula,Pramada Prasad,Vidhyadhari Methuku,B Himasri,Tulasi Nagabandi,Valli Nagalakshmi Undamatla,Ara Sreenivas,Archana Bharadwaj Siva,Karthik Bharadwaj Tallapaka,Rakesh K Mishra,Divya Tej Sowpati,Surabhi Srivastava
hCoV-19/India/AP-CCMB-CIC7315/2022	EPI_ISL_11278378	2022-02-21	AP SSO	CSIR-Centre for Cellular and Molecular Biology-INSACOG	Tulasi Nagabandi,Lamuk Zaveri,Jandhyala Sai Krishna,Malini Nemalikanti,Sreelekshmi MS,Ara Sreenivas,Amareshwar Vodapalli,B Himasri,Valli Nagalakshmi Undamatla,Sumedha Avadhanula,Vidhyadhari Methuku,Bishwadeep Singha,Ashutosh Aasdev,Pramada Prasad,Archana Bharadwaj Siva,Karthik Bharadwaj Tallapaka,Rakesh K Mishra,Divya Tej Sowpati,Surabhi Srivastava
hCoV-19/India/AP-CCMB-CIC7323/2022	EPI_ISL_11278387	2022-02-22	AP SSO	CSIR-Centre for Cellular and Molecular Biology-INSACOG	Valli Nagalakshmi Undamatla,Jandhyala Sai Krishna,Tulasi Nagabandi,Bishwadeep Singha,Sreelekshmi MS,B Himasri,Amareshwar Vodapalli,Ashutosh Aasdev,Lamuk Zaveri,Vidhyadhari Methuku,Ara Sreenivas,Malini Nemalikanti,Sumedha Avadhanula,Pramada Prasad,Archana Bharadwaj Siva,Karthik Bharadwaj Tallapaka,Rakesh K Mishra,Divya Tej Sowpati,Surabhi Srivastava
hCoV-19/India/RJ-SMS-ICMR-INSACOG-TS-8520/2022	EPI_ISL_10766186	2022-02-07	SMS MEDICAL COLLEGE,JAIPUR	NIV Influenza	Bharti Malhotra, Swati Gautam, Pratibha Sharma, Himanshu sharma,Dinesh parsoya, Farah Deeba, Neha Bhomia, Nita pal, Varsha Potdar, Pragya D Yadav, Nivedita Gupta, Sudhir Bhandari
hCoV-19/France/IDF-CERBAHC-03543532/2022	EPI_ISL_11273555	2022-03-07	CERBALLIANCE PARIS IDF EST SITE BONDY	CERBA HealthCare	Bénédicte Roquebert, Laura Verdurme, Mathilde Roussel, Sabine Trombert, Stéphanie Haim-Boukobza
hCoV-19/India/RJ-SMS-ICMR-INSACOG-TS-4237/2022	EPI_ISL_10765369	2022-01-08	SMS MEDICAL COLLEGE,JAIPUR	NIV Influenza	Bharti Malhotra, Swati Gautam, Pratibha Sharma, Himanshu sharma,Dinesh parsoya, Farah Deeba, Neha Bhomia, Nita pal, Varsha Potdar, Pragya D Yadav, Nivedita Gupta, Sudhir Bhandari
hCoV-19/Austria/KILM2456/2022	EPI_ISL_11272983	2022-02	Dept. of Laboratory Medicine	Dept. of Laboratory Medicine	Harald Esterbauer, Fabian Konig, Sabina Plumer, Victoria Six, Robert Strassl, Claudia Weber, Oswald Wagner
hCoV-19/Slovakia/BA_22_00011288/2022	EPI_ISL_10763962	2022-02-18	Laboratory of Genomics and Bioinformatics, Comenius University Science Park	Laboratory of Genomics and Bioinformatics, Comenius University Science Park	Tomáš Szemes, Anna Kaliňáková, Barbora Kotvasová, Lucia Ševčíková, Terézia Vrabľová, Tatiana Sedláčková, Diana Rusňáková, Miroslav Böhmer, Jaroslav Budiš, Jakub Styk, Nikola Lipková, Michaela Jakubková Forgáčová, Silvia Bokorová, Pavol Mišenko
hCoV-19/Slovakia/BA_22_00011352/2022	EPI_ISL_10763966	2022-02-18	Laboratory of Genomics and Bioinformatics, Comenius University Science Park	Laboratory of Genomics and Bioinformatics, Comenius University Science Park	Tomáš Szemes, Anna Kaliňáková, Barbora Kotvasová, Lucia Ševčíková, Terézia Vrabľová, Tatiana Sedláčková, Diana Rusňáková, Miroslav Böhmer, Jaroslav Budiš, Jakub Styk, Nikola Lipková, Michaela Jakubková Forgáčová, Silvia Bokorová, Pavol Mišenko
hCoV-19/India/RJ-SMS-ICMR-INSACOG-TS-8599/2022	EPI_ISL_10763816	2022-02-07	SMS MEDICAL COLLEGE,JAIPUR	NIV Influenza	Bharti Malhotra, Swati Gautam, Pratibha Sharma, Himanshu sharma,Dinesh parsoya, Farah Deeba, Neha Bhomia, Nita pal, Varsha Potdar, Pragya D Yadav, Nivedita Gupta, Sudhir Bhandari
hCoV-19/Lithuania/S22B474/2022	EPI_ISL_10763295	2022-02-18	UAB Diagnostikos laboratorija	Vilnius University Hospital Santaros Klinikos, Center of Laboratory Medicine	Monika Katenaite, Rimvydas Norvilas, Dovile Juozapaite, Ingrida Olendraite, Gytis Dudas, Daniel Naumovas, Ligita Raugaite
hCoV-19/SouthAfrica/NICD-N35884/2022	EPI_ISL_11270168	2022-02-21	ROB FERREIRA LABORATORY	National Institute for Communicable Diseases of the National Health Laboratory Service	Amoako DG, Everatt J, Kekana D, Scheepers C, Mohale T, Ntuli N, Mahlangu B, Mnguni A, Ismail A, Bhiman JN, Wolter N
hCoV-19/Lithuania/MR-LUHS-37-92/2022	EPI_ISL_10762999	2022-02-18	UAB InMedica	Lithuanian University of Health Sciences	Arnoldas Pautienius, Dovydas Gecys, Emilija Gecyte, Gediminas Alzbutas, Lukas Zemaitis, Vaiva Lesauskaite
hCoV-19/Lithuania/MR-LUHS-37-15/2022	EPI_ISL_10763010	2022-02-13	UAB InMedica	Lithuanian University of Health Sciences	Arnoldas Pautienius, Dovydas Gecys, Emilija Gecyte, Gediminas Alzbutas, Lukas Zemaitis, Vaiva Lesauskaite
hCoV-19/SouthAfrica/NICD-N35877/2022	EPI_ISL_11270104	2022-02-21	ROB FERREIRA LABORATORY	National Institute for Communicable Diseases of the National Health Laboratory Service	Amoako DG, Everatt J, Kekana D, Scheepers C, Mohale T, Ntuli N, Mahlangu B, Mnguni A, Ismail A, Bhiman JN, Wolter N
hCoV-19/India/RJ-SMS-ICMR-INSACOG-TS-7378/2022	EPI_ISL_10761830	2022-01-27	SMS MEDICAL COLLEGE,JAIPUR	NIV Influenza	Bharti Malhotra, Swati Gautam, Pratibha Sharma, Himanshu sharma,Dinesh parsoya, Farah Deeba, Neha Bhomia, Nita pal, Varsha Potdar, Pragya D Yadav, Nivedita Gupta, Sudhir Bhandari
hCoV-19/USA/NY-PRL-2022_0223_00G18/2022	EPI_ISL_10761169	2022-02-20	Pandemic Response Lab - NYC	Pandemic Response Lab, R&D	Isabel Fernandez Escapa, Michael Hammerling, Melissa Hopkins, Cybill del Castillo, William Ward, Steven Chase, Simran Chhabria, Sol Rey, Alex Carpio, Simran Gupta, Tiara Rivera, Haiping Hao, Jon Laurent
hCoV-19/Israel/SMC-7044463/2022	EPI_ISL_11291653	2022-02-07	Shamir Medical Center (Asaf Harofe)	Shamir Medical Center (Asaf Harofe)	Nir Rainy,Chen Weiner,Reut Sorek Abramovich,Yevgeni Yegorov,Anna Vishnevsky,Alona Frenkel,Patricia Benveniste-Lekovitz,Abu Hamad Ramzia,Adina Bar Chaim
hCoV-19/France/BFC-HMN-22022210748/2022	EPI_ISL_10758056	2022-02-14	LPA BESANCON	Department of Virology, Henri Mondor University Hospital, Assistance Publique Hôpitaux de Paris, Université Paris-Est Créteil, INSERM U955	Christophe Rodriguez, Slim Fourati, Vanessa Demontant, Guillaume Gricourt, Melissa N'Debi, Alexandre Soulier, Elisabeth Trawinski, Jean-Michel Pawlotsky
hCoV-19/India/MN-INSACOG-1425600243239/2022	EPI_ISL_10755299	2022-02-02	INSACOG-MANIPUR	National Institute of Biomedical Genomics – INSACOG	Arindam Maitra, R.K.Manojkumar Singh, Nidhan Kumar Biswas, Kh. Ranjana Devi, Sreedhar Chinnaswamy, L. Shivadutta Singh, Saumitra Das
hCoV-19/India/WB-INSACOG-1930900368998/2022	EPI_ISL_10755423	2022-01-03	INSACOG-WB	National Institute of Biomedical Genomics – INSACOG	Arindam Maitra, Bhaswati Bandyopadhyay, Nidhan Kumar Biswas, Tamal Ghosh, Sreedhar Chinnaswamy, Ajay Chakraborti, Saumitra Das
hCoV-19/India/WB-INSACOG-1930900368962/2022	EPI_ISL_10755419	2022-01-03	INSACOG-WB	National Institute of Biomedical Genomics – INSACOG	Arindam Maitra, Bhaswati Bandyopadhyay, Nidhan Kumar Biswas, Tamal Ghosh, Sreedhar Chinnaswamy, Ajay Chakraborti, Saumitra Das
hCoV-19/India/MN-INSACOG-1425600243232/2022	EPI_ISL_10755298	2022-02-02	INSACOG-MANIPUR	National Institute of Biomedical Genomics – INSACOG	Arindam Maitra, R.K.Manojkumar Singh, Nidhan Kumar Biswas, Kh. Ranjana Devi, Sreedhar Chinnaswamy, L. Shivadutta Singh, Saumitra Das
hCoV-19/India/MN-INSACOG-1425500171796/2022	EPI_ISL_10755304	2022-02-03	INSACOG-MANIPUR	National Institute of Biomedical Genomics – INSACOG	Arindam Maitra, R.K.Manojkumar Singh, Nidhan Kumar Biswas, Kh. Ranjana Devi, Sreedhar Chinnaswamy, L. Shivadutta Singh, Saumitra Das
hCoV-19/India/MN-INSACOG-1425600244130/2022	EPI_ISL_10755326	2022-02-04	INSACOG-MANIPUR	National Institute of Biomedical Genomics – INSACOG	Arindam Maitra, R.K.Manojkumar Singh, Nidhan Kumar Biswas, Kh. Ranjana Devi, Sreedhar Chinnaswamy, L. Shivadutta Singh, Saumitra Das
hCoV-19/India/WB-INSACOG-1930900370286/2022	EPI_ISL_10755465	2022-01-04	INSACOG-WB	National Institute of Biomedical Genomics – INSACOG	Arindam Maitra, Bhaswati Bandyopadhyay, Nidhan Kumar Biswas, Tamal Ghosh, Sreedhar Chinnaswamy, Ajay Chakraborti, Saumitra Das
hCoV-19/India/MN-INSACOG-1425600239121/2022	EPI_ISL_10755049	2022-01-22	INSACOG-MANIPUR	National Institute of Biomedical Genomics – INSACOG	Arindam Maitra, R.K.Manojkumar Singh, Nidhan Kumar Biswas, Kh. Ranjana Devi, Sreedhar Chinnaswamy, L. Shivadutta Singh, Saumitra Das
hCoV-19/India/MN-INSACOG-1425600238791/2022	EPI_ISL_10755059	2022-01-22	INSACOG-MANIPUR	National Institute of Biomedical Genomics – INSACOG	Arindam Maitra, R.K.Manojkumar Singh, Nidhan Kumar Biswas, Kh. Ranjana Devi, Sreedhar Chinnaswamy, L. Shivadutta Singh, Saumitra Das
hCoV-19/India/MN-INSACOG-1425500172414/2022	EPI_ISL_10755352	2022-02-08	INSACOG-MANIPUR	National Institute of Biomedical Genomics – INSACOG	Arindam Maitra, R.K.Manojkumar Singh, Nidhan Kumar Biswas, Kh. Ranjana Devi, Sreedhar Chinnaswamy, L. Shivadutta Singh, Saumitra Das
hCoV-19/India/MN-INSACOG-1425500170950/2022	EPI_ISL_10755206	2022-01-29	INSACOG-MANIPUR	National Institute of Biomedical Genomics – INSACOG	Arindam Maitra, R.K.Manojkumar Singh, Nidhan Kumar Biswas, Kh. Ranjana Devi, Sreedhar Chinnaswamy, L. Shivadutta Singh, Saumitra Das
hCoV-19/India/MN-INSACOG-1425600238817/2022	EPI_ISL_10755061	2022-01-22	INSACOG-MANIPUR	National Institute of Biomedical Genomics – INSACOG	Arindam Maitra, R.K.Manojkumar Singh, Nidhan Kumar Biswas, Kh. Ranjana Devi, Sreedhar Chinnaswamy, L. Shivadutta Singh, Saumitra Das
hCoV-19/India/MN-INSACOG-1425600245262/2022	EPI_ISL_10755343	2022-02-07	INSACOG-MANIPUR	National Institute of Biomedical Genomics – INSACOG	Arindam Maitra, R.K.Manojkumar Singh, Nidhan Kumar Biswas, Kh. Ranjana Devi, Sreedhar Chinnaswamy, L. Shivadutta Singh, Saumitra Das
hCoV-19/India/MN-INSACOG-1425600242397/2022	EPI_ISL_10755279	2022-01-31	INSACOG-MANIPUR	National Institute of Biomedical Genomics – INSACOG	Arindam Maitra, R.K.Manojkumar Singh, Nidhan Kumar Biswas, Kh. Ranjana Devi, Sreedhar Chinnaswamy, L. Shivadutta Singh, Saumitra Das
hCoV-19/India/MN-INSACOG-1425500172301/2022	EPI_ISL_10755341	2022-02-07	INSACOG-MANIPUR	National Institute of Biomedical Genomics – INSACOG	Arindam Maitra, R.K.Manojkumar Singh, Nidhan Kumar Biswas, Kh. Ranjana Devi, Sreedhar Chinnaswamy, L. Shivadutta Singh, Saumitra Das
hCoV-19/Israel/SMC-7044267/2022	EPI_ISL_11296164	2022-02-06	Shamir Medical Center (Asaf Harofe)	Shamir Medical Center (Asaf Harofe)	Nir Rainy,Chen Weiner,Reut Sorek Abramovich,Yevgeni Yegorov,Anna Vishnevsky,Alona Frenkel,Patricia Benveniste-Lekovitz,Abu Hamad Ramzia,Adina Bar Chaim
hCoV-19/India/GJ-INSACOG-GBRC5963/2022	EPI_ISL_10749241	2022-02-07	Sanjeevani Metropolis, Rajkot	Gujarat Biotechnology Research Centre	Zarna Patel,Bhadreshsinh Gohil,Nimesh Patel,NitinShukla,Akhilesh Modi,Tasnim Trivedi,Jaykumar Rangani,Ramesh Pandit,Nitin Savaliya,Priyank Chavda,Sonal Sharma,Roshani Mishra,Disha Vora,Janvi Raval,Apurvasinh Puvar,Shafquat Jahan,Chaitanya Joshi,Madhvi Joshi
hCoV-19/India/AP-CCMB-CIC3546/2022	EPI_ISL_10748503	2022-01-25	AP SSO	CSIR-Centre for Cellular and Molecular Biology-INSACOG	Valli Nagalakshmi Undamatla,Jandhyala Sai Krishna,Tulasi Nagabandi,Bishwadeep Singha,Sreelekshmi MS,B Himasri,Amareshwar Vodapalli,Ashutosh Aasdev,Lamuk Zaveri,Vidhyadhari Methuku,Ara Sreenivas,Malini Nemalikanti,Sumedha Avadhanula,Pramada Prasad,Archana Bharadwaj Siva,Karthik Bharadwaj Tallapaka,Rakesh K Mishra,Divya Tej Sowpati,Surabhi Srivastava
hCoV-19/India/TG-RFCH04200_CIC3408/2022	EPI_ISL_10748408	2022-01-31	CSIR-Centre for Cellular and Molecular Biology	CSIR-Centre for Cellular and Molecular Biology	Sreelekshmi MS,Bishwadeep Singha,Amareshwar Vodapalli,Ara Sreenivas,Lamuk Zaveri,Ashutosh Aasdev,Pramada Prasad,Vidhyadhari Methuku,Jandhyala Sai Krishna,Valli Nagalakshmi Undamatla,Malini Nemalikanti,B Himasri,Sumedha Avadhanula,Tulasi Nagabandi,Archana Bharadwaj Siva,Karthik Bharadwaj Tallapaka,Rakesh K Mishra,Divya Tej Sowpati,Surabhi Srivastava
hCoV-19/India/TG-RFCH04202_CIC3410/2022	EPI_ISL_10748410	2022-01-31	CSIR-Centre for Cellular and Molecular Biology	CSIR-Centre for Cellular and Molecular Biology	Valli Nagalakshmi Undamatla,Jandhyala Sai Krishna,Tulasi Nagabandi,Bishwadeep Singha,Sreelekshmi MS,B Himasri,Amareshwar Vodapalli,Ashutosh Aasdev,Lamuk Zaveri,Vidhyadhari Methuku,Ara Sreenivas,Malini Nemalikanti,Sumedha Avadhanula,Pramada Prasad,Archana Bharadwaj Siva,Karthik Bharadwaj Tallapaka,Rakesh K Mishra,Divya Tej Sowpati,Surabhi Srivastava
hCoV-19/India/TG-CCMB-CIC3376/2022	EPI_ISL_10748388	2022-01-29	CSIR-Centre for Cellular and Molecular Biology	CSIR-Centre for Cellular and Molecular Biology-INSACOG Plus	Tulasi Nagabandi,Lamuk Zaveri,Jandhyala Sai Krishna,Malini Nemalikanti,Sreelekshmi MS,Ara Sreenivas,Amareshwar Vodapalli,B Himasri,Valli Nagalakshmi Undamatla,Sumedha Avadhanula,Vidhyadhari Methuku,Bishwadeep Singha,Ashutosh Aasdev,Pramada Prasad,Archana Bharadwaj Siva,Karthik Bharadwaj Tallapaka,Rakesh K Mishra,Divya Tej Sowpati,Surabhi Srivastava
hCoV-19/France/PAC-CERBAHC-03560460/2022	EPI_ISL_11310567	2022-03-07	CERBALLIANCE PROVENCE	CERBA HealthCare	Bénédicte Roquebert, Laura Verdurme, Mathilde Roussel, Sabine Trombert, Stéphanie Haim-Boukobza
hCoV-19/Philippines/PH-RITM-1102/2022	EPI_ISL_10943125	2022-02-28	PROVINCIAL HEALTH OFFICE-OR. MINDORO	Research Institute for Tropical Medicine	Francisco Gerardo M. Polotan, Gerald Ivan S. Sotelo, Ardiane Ysabelle M. Dolor, Anne Pauline A. Alpino, Jefferson Earl J. Halog, Othoniel Jan T. Onza, Ma. Angelica A. Tujan, Amalea Dulcene D. Nicolasora, Joy Mariette L. Parayray, Criselda T. Bautista, Vina Lea F. Arguelles, Alexander Sadiasa, Catalino S. Demetria, Lei Lanna M. Dancel, Mayan Uy-Lumandas, Timothy John R. Dizon, Kirstyn Brunker, Yao-Tsun Li, Simon Daldry, Joseph Hughes
hCoV-19/Poland/5683/2022	EPI_ISL_10942783	2022-03-11	Szpital Bródnowski	WSSE w Warszawie	Dorota Wagrocka - Roczniak
hCoV-19/Austria/IMBA_IMP-1613_C09/2022	EPI_ISL_10941020	2022-02-27	Ages,Novogenia GmbH	Elling and Cochella laboratories, IMBA/IMP	Ezgi Oezkan, Marcus Strobl, Ramesh Yelagandula, Olga Frank, Tanino Albanese, Alexander Stark, Luisa Cochella and Ulrich Elling
hCoV-19/env/Austria/CeMM26021/2022	EPI_ISL_11310981	2022-03-01	Institute for Water Quality and Resource Management, Technical University Vienna	Bergthaler laboratory, CeMM Research Center for Molecular Medicine of the Austrian Academy of Sciences	Lukas Endler, Anna Schedl, Fabian Amman, Petr Triska, Matthew Thornton, Thomas Penz, Benedikt Agerer, Michelle Chan, Michael Schuster, Bekir Erguner, Jan Laine, Martin Senekowitsch, Christoph Bock, Andreas Bergthaler
hCoV-19/env/Austria/CeMM25962/2022	EPI_ISL_11310878	2022-03-02	Institute of Legal Medicine, Medical University of Innsbruck	Bergthaler laboratory, CeMM Research Center for Molecular Medicine of the Austrian Academy of Sciences	Lukas Endler, Anna Schedl, Fabian Amman, Petr Triska, Matthew Thornton, Thomas Penz, Benedikt Agerer, Michelle Chan, Michael Schuster, Bekir Erguner, Jan Laine, Martin Senekowitsch, Christoph Bock, Andreas Bergthaler
hCoV-19/env/Austria/CeMM26027/2022	EPI_ISL_11310986	2022-03-01	Institute for Water Quality and Resource Management, Technical University Vienna	Bergthaler laboratory, CeMM Research Center for Molecular Medicine of the Austrian Academy of Sciences	Lukas Endler, Anna Schedl, Fabian Amman, Petr Triska, Matthew Thornton, Thomas Penz, Benedikt Agerer, Michelle Chan, Michael Schuster, Bekir Erguner, Jan Laine, Martin Senekowitsch, Christoph Bock, Andreas Bergthaler
hCoV-19/env/Austria/CeMM25959/2022	EPI_ISL_11310875	2022-03-02	Institute of Legal Medicine, Medical University of Innsbruck	Bergthaler laboratory, CeMM Research Center for Molecular Medicine of the Austrian Academy of Sciences	Lukas Endler, Anna Schedl, Fabian Amman, Petr Triska, Matthew Thornton, Thomas Penz, Benedikt Agerer, Michelle Chan, Michael Schuster, Bekir Erguner, Jan Laine, Martin Senekowitsch, Christoph Bock, Andreas Bergthaler
hCoV-19/Israel/SMC-7049622/2022	EPI_ISL_11312333	2022-03-03	Shamir Medical Center (Asaf Harofe)	Shamir Medical Center (Asaf Harofe)	Nir Rainy,Chen Weiner,Reut Sorek Abramovich,Yevgeni Yegorov,Anna Vishnevsky,Alona Frenkel,Patricia Benveniste-Lekovitz,Abu Hamad Ramzia,Adina Bar Chaim
hCoV-19/Israel/SMC-7049618/2022	EPI_ISL_11312352	2022-03-02	Shamir Medical Center (Asaf Harofe)	Shamir Medical Center (Asaf Harofe)	Nir Rainy,Chen Weiner,Reut Sorek Abramovich,Yevgeni Yegorov,Anna Vishnevsky,Alona Frenkel,Patricia Benveniste-Lekovitz,Abu Hamad Ramzia,Adina Bar Chaim
hCoV-19/Israel/SMC-7048923/2022	EPI_ISL_11313543	2022-03-02	Shamir Medical Center (Asaf Harofe)	Shamir Medical Center (Asaf Harofe)	Nir Rainy,Chen Weiner,Reut Sorek Abramovich,Yevgeni Yegorov,Anna Vishnevsky,Alona Frenkel,Patricia Benveniste-Lekovitz,Abu Hamad Ramzia,Adina Bar Chaim
hCoV-19/Israel/SMC-7048752/2022	EPI_ISL_11313537	2022-03-01	Shamir Medical Center (Asaf Harofe)	Shamir Medical Center (Asaf Harofe)	Nir Rainy,Chen Weiner,Reut Sorek Abramovich,Yevgeni Yegorov,Anna Vishnevsky,Alona Frenkel,Patricia Benveniste-Lekovitz,Abu Hamad Ramzia,Adina Bar Chaim
hCoV-19/Israel/SMC-7047452/2022	EPI_ISL_11313296	2022-02-21	Shamir Medical Center (Asaf Harofe)	Shamir Medical Center (Asaf Harofe)	Nir Rainy,Chen Weiner,Reut Sorek Abramovich,Yevgeni Yegorov,Anna Vishnevsky,Alona Frenkel,Patricia Benveniste-Lekovitz,Abu Hamad Ramzia,Adina Bar Chaim
hCoV-19/Israel/SMC-7048436/2022	EPI_ISL_11313533	2022-03-01	Shamir Medical Center (Asaf Harofe)	Shamir Medical Center (Asaf Harofe)	Nir Rainy,Chen Weiner,Reut Sorek Abramovich,Yevgeni Yegorov,Anna Vishnevsky,Alona Frenkel,Patricia Benveniste-Lekovitz,Abu Hamad Ramzia,Adina Bar Chaim
hCoV-19/Israel/SMC-7049003/2022	EPI_ISL_11313558	2022-03-01	Shamir Medical Center (Asaf Harofe)	Shamir Medical Center (Asaf Harofe)	Nir Rainy,Chen Weiner,Reut Sorek Abramovich,Yevgeni Yegorov,Anna Vishnevsky,Alona Frenkel,Patricia Benveniste-Lekovitz,Abu Hamad Ramzia,Adina Bar Chaim
hCoV-19/Israel/SMC-7048940/2022	EPI_ISL_11313556	2022-03-02	Shamir Medical Center (Asaf Harofe)	Shamir Medical Center (Asaf Harofe)	Nir Rainy,Chen Weiner,Reut Sorek Abramovich,Yevgeni Yegorov,Anna Vishnevsky,Alona Frenkel,Patricia Benveniste-Lekovitz,Abu Hamad Ramzia,Adina Bar Chaim
hCoV-19/Israel/SMC-7048867/2022	EPI_ISL_11313554	2022-03-01	Shamir Medical Center (Asaf Harofe)	Shamir Medical Center (Asaf Harofe)	Nir Rainy,Chen Weiner,Reut Sorek Abramovich,Yevgeni Yegorov,Anna Vishnevsky,Alona Frenkel,Patricia Benveniste-Lekovitz,Abu Hamad Ramzia,Adina Bar Chaim
hCoV-19/Israel/SMC-7048885/2022	EPI_ISL_11313559	2022-03-02	Shamir Medical Center (Asaf Harofe)	Shamir Medical Center (Asaf Harofe)	Nir Rainy,Chen Weiner,Reut Sorek Abramovich,Yevgeni Yegorov,Anna Vishnevsky,Alona Frenkel,Patricia Benveniste-Lekovitz,Abu Hamad Ramzia,Adina Bar Chaim
hCoV-19/Israel/SMC-7048517/2022	EPI_ISL_11314251	2022-02-27	Shamir Medical Center (Asaf Harofe)	Shamir Medical Center (Asaf Harofe)	Nir Rainy,Chen Weiner,Reut Sorek Abramovich,Yevgeni Yegorov,Anna Vishnevsky,Alona Frenkel,Patricia Benveniste-Lekovitz,Abu Hamad Ramzia,Adina Bar Chaim
hCoV-19/Israel/SMC-7048459/2022	EPI_ISL_11314253	2022-03-01	Shamir Medical Center (Asaf Harofe)	Shamir Medical Center (Asaf Harofe)	Nir Rainy,Chen Weiner,Reut Sorek Abramovich,Yevgeni Yegorov,Anna Vishnevsky,Alona Frenkel,Patricia Benveniste-Lekovitz,Abu Hamad Ramzia,Adina Bar Chaim
hCoV-19/Israel/SMC-7048478/2022	EPI_ISL_11314243	2022-03-01	Shamir Medical Center (Asaf Harofe)	Shamir Medical Center (Asaf Harofe)	Nir Rainy,Chen Weiner,Reut Sorek Abramovich,Yevgeni Yegorov,Anna Vishnevsky,Alona Frenkel,Patricia Benveniste-Lekovitz,Abu Hamad Ramzia,Adina Bar Chaim
hCoV-19/Israel/SMC-7049309/2022	EPI_ISL_11313819	2022-03-01	Shamir Medical Center (Asaf Harofe)	Shamir Medical Center (Asaf Harofe)	Nir Rainy,Chen Weiner,Reut Sorek Abramovich,Yevgeni Yegorov,Anna Vishnevsky,Alona Frenkel,Patricia Benveniste-Lekovitz,Abu Hamad Ramzia,Adina Bar Chaim
hCoV-19/Israel/SMC-7049051/2022	EPI_ISL_11313809	2022-03-02	Shamir Medical Center (Asaf Harofe)	Shamir Medical Center (Asaf Harofe)	Nir Rainy,Chen Weiner,Reut Sorek Abramovich,Yevgeni Yegorov,Anna Vishnevsky,Alona Frenkel,Patricia Benveniste-Lekovitz,Abu Hamad Ramzia,Adina Bar Chaim
hCoV-19/India/RJ-SMS-ICMR-INSACOG-TS-9213/2022	EPI_ISL_10951243	2022-02-10	SMS MEDICAL COLLEGE,JAIPUR	NIV Influenza	Bharti Malhotra, Swati Gautam, Pratibha Sharma, Himanshu sharma,Dinesh parsoya, Farah Deeba, Neha Bhomia, Nita pal, Varsha Potdar, Pragya D Yadav, Nivedita Gupta, Sudhir Bhandari
hCoV-19/India/RJ-SMS-ICMR-INSACOG-TS-9217/2022	EPI_ISL_10951232	2022-02-10	SMS MEDICAL COLLEGE,JAIPUR	NIV Influenza	Bharti Malhotra, Swati Gautam, Pratibha Sharma, Himanshu sharma,Dinesh parsoya, Farah Deeba, Neha Bhomia, Nita pal, Varsha Potdar, Pragya D Yadav, Nivedita Gupta, Sudhir Bhandari
hCoV-19/India/RJ-SMS-ICMR-INSACOG-TS-9192/2022	EPI_ISL_10951240	2022-02-10	SMS MEDICAL COLLEGE,JAIPUR	NIV Influenza	Bharti Malhotra, Swati Gautam, Pratibha Sharma, Himanshu sharma,Dinesh parsoya, Farah Deeba, Neha Bhomia, Nita pal, Varsha Potdar, Pragya D Yadav, Nivedita Gupta, Sudhir Bhandari
hCoV-19/India/RJ-SMS-ICMR-INSACOG-TS-9724/2022	EPI_ISL_10951211	2022-02-12	SMS MEDICAL COLLEGE,JAIPUR	NIV Influenza	Bharti Malhotra, Swati Gautam, Pratibha Sharma, Himanshu sharma,Dinesh parsoya, Farah Deeba, Neha Bhomia, Nita pal, Varsha Potdar, Pragya D Yadav, Nivedita Gupta, Sudhir Bhandari
hCoV-19/India/RJ-SMS-ICMR-INSACOG-TS-9306/2022	EPI_ISL_10951225	2022-02-10	SMS MEDICAL COLLEGE,JAIPUR	NIV Influenza	Bharti Malhotra, Swati Gautam, Pratibha Sharma, Himanshu sharma,Dinesh parsoya, Farah Deeba, Neha Bhomia, Nita pal, Varsha Potdar, Pragya D Yadav, Nivedita Gupta, Sudhir Bhandari
hCoV-19/Israel/SMC-7044012/2022	EPI_ISL_11318727	2022-01-20	Shamir Medical Center (Asaf Harofe)	Shamir Medical Center (Asaf Harofe)	Nir Rainy,Chen Weiner,Reut Sorek Abramovich,Yevgeni Yegorov,Anna Vishnevsky,Alona Frenkel,Patricia Benveniste-Lekovitz,Abu Hamad Ramzia,Adina Bar Chaim
hCoV-19/Israel/SMC-7044113/2022	EPI_ISL_11318774	2022-02-06	Shamir Medical Center (Asaf Harofe)	Shamir Medical Center (Asaf Harofe)	Nir Rainy,Chen Weiner,Reut Sorek Abramovich,Yevgeni Yegorov,Anna Vishnevsky,Alona Frenkel,Patricia Benveniste-Lekovitz,Abu Hamad Ramzia,Adina Bar Chaim
hCoV-19/Israel/SMC-7045081/2022	EPI_ISL_11319239	2022-02-10	Shamir Medical Center (Asaf Harofe)	Shamir Medical Center (Asaf Harofe)	Nir Rainy,Chen Weiner,Reut Sorek Abramovich,Yevgeni Yegorov,Anna Vishnevsky,Alona Frenkel,Patricia Benveniste-Lekovitz,Abu Hamad Ramzia,Adina Bar Chaim
hCoV-19/Israel/SMC-7044994/2022	EPI_ISL_11319174	2022-02-10	Shamir Medical Center (Asaf Harofe)	Shamir Medical Center (Asaf Harofe)	Nir Rainy,Chen Weiner,Reut Sorek Abramovich,Yevgeni Yegorov,Anna Vishnevsky,Alona Frenkel,Patricia Benveniste-Lekovitz,Abu Hamad Ramzia,Adina Bar Chaim
hCoV-19/Israel/SMC-7045027/2022	EPI_ISL_11319198	2022-02-09	Shamir Medical Center (Asaf Harofe)	Shamir Medical Center (Asaf Harofe)	Nir Rainy,Chen Weiner,Reut Sorek Abramovich,Yevgeni Yegorov,Anna Vishnevsky,Alona Frenkel,Patricia Benveniste-Lekovitz,Abu Hamad Ramzia,Adina Bar Chaim
hCoV-19/Israel/SMC-7045035/2022	EPI_ISL_11319205	2022-02-10	Shamir Medical Center (Asaf Harofe)	Shamir Medical Center (Asaf Harofe)	Nir Rainy,Chen Weiner,Reut Sorek Abramovich,Yevgeni Yegorov,Anna Vishnevsky,Alona Frenkel,Patricia Benveniste-Lekovitz,Abu Hamad Ramzia,Adina Bar Chaim
hCoV-19/Israel/SMC-7044984/2022	EPI_ISL_11319167	2022-02-10	Shamir Medical Center (Asaf Harofe)	Shamir Medical Center (Asaf Harofe)	Nir Rainy,Chen Weiner,Reut Sorek Abramovich,Yevgeni Yegorov,Anna Vishnevsky,Alona Frenkel,Patricia Benveniste-Lekovitz,Abu Hamad Ramzia,Adina Bar Chaim
hCoV-19/India/TN-CDFD-W3-129/2022	EPI_ISL_10928152	2022-02-21	Directorate Of Public Health And Preventive Medicine	INSACOG-Centre for DNA Fingerprinting and Diagnostics	Asmita Gupta, Rupin Shelake, Arunkumar Karunanidhi, Vinay Donipadi, Divya Vashisht, Ashwin Dalal, Selvavinayagam Sivaprakasam, Darez Ahamed, Sampath Palani, Raju Sivadoss, Avudaiselvi Rathinasamy, Gurunathan Subramanian, Rajesh Kumar Manivannan, Devi Monika Ayyagari Venkata, Hemashree Kannan, Kalpana Raghu, Murali Bashyam
hCoV-19/India/RJ-SMS-ICMR-INSACOG-TS-6159/2022	EPI_ISL_11318271	2022-01-18	SMS MEDICAL COLLEGE,JAIPUR	NIV Influenza	Bharti Malhotra, Swati Gautam, Pratibha Sharma, Himanshu sharma,Dinesh parsoya, Farah Deeba, Neha Bhomia, Nita pal, Varsha Potdar, Pragya D Yadav, Nivedita Gupta, Sudhir Bhandari
hCoV-19/India/TN-CDFD-W3-145/2022	EPI_ISL_10928167	2022-02-21	Directorate Of Public Health And Preventive Medicine	INSACOG-Centre for DNA Fingerprinting and Diagnostics	Asmita Gupta, Rupin Shelake, Arunkumar Karunanidhi, Vinay Donipadi, Divya Vashisht, Ashwin Dalal, Selvavinayagam Sivaprakasam, Darez Ahamed, Sampath Palani, Raju Sivadoss, Avudaiselvi Rathinasamy, Gurunathan Subramanian, Rajesh Kumar Manivannan, Devi Monika Ayyagari Venkata, Hemashree Kannan, Kalpana Raghu, Murali Bashyam
hCoV-19/Israel/SMC-7045748/2022	EPI_ISL_11319630	2022-02-12	Shamir Medical Center (Asaf Harofe)	Shamir Medical Center (Asaf Harofe)	Nir Rainy,Chen Weiner,Reut Sorek Abramovich,Yevgeni Yegorov,Anna Vishnevsky,Alona Frenkel,Patricia Benveniste-Lekovitz,Abu Hamad Ramzia,Adina Bar Chaim
hCoV-19/Israel/SMC-7047139/2022	EPI_ISL_11319849	2022-02-13	Shamir Medical Center (Asaf Harofe)	Shamir Medical Center (Asaf Harofe)	Nir Rainy,Chen Weiner,Reut Sorek Abramovich,Yevgeni Yegorov,Anna Vishnevsky,Alona Frenkel,Patricia Benveniste-Lekovitz,Abu Hamad Ramzia,Adina Bar Chaim
hCoV-19/Netherlands/NH-AUMC-004171/2022	EPI_ISL_10925486	2022-02-23	Public Health Laboratory, Public Health Service Amsterdam, The Netherlands	Department of Medical Microbiology & Infection prevention, Amsterdam University Medical Centers location AMC	Matthijs Welkers, Jelle Koopsen, Robin van Houdt, Marcel Jonges, Sebastien Matamoros, Sjoerd Rebers, Fokla Zorgdrager, Sylvia Bruisten, Judith den Uil, Akke Cornelissen, Janke Schinkel, Menno de Jong, Tjalling Leenstra and Mariken van der Lubben on behalf of the Amsterdam Regional Genomic epidemiology and Outbreak Surveillance (ARGOS) consortium
hCoV-19/India/RJ-SMS-ICMR-INSACOG-TS-11811/2022	EPI_ISL_10924581	2022-02-28	SMS MEDICAL COLLEGE,JAIPUR	NIV Influenza	Bharti Malhotra, Swati Gautam, Pratibha Sharma, Himanshu sharma,Dinesh parsoya, Farah Deeba, Neha Bhomia, Nita pal, Varsha Potdar, Pragya D Yadav, Nivedita Gupta, Sudhir Bhandari
hCoV-19/Israel/SMC-7046945/2022	EPI_ISL_11321339	2022-02-14	Shamir Medical Center (Asaf Harofe)	Shamir Medical Center (Asaf Harofe)	Nir Rainy,Chen Weiner,Reut Sorek Abramovich,Yevgeni Yegorov,Anna Vishnevsky,Alona Frenkel,Patricia Benveniste-Lekovitz,Abu Hamad Ramzia,Adina Bar Chaim
hCoV-19/Israel/SMC-7046246/2022	EPI_ISL_11321772	2022-02-15	Shamir Medical Center (Asaf Harofe)	Shamir Medical Center (Asaf Harofe)	Nir Rainy,Chen Weiner,Reut Sorek Abramovich,Yevgeni Yegorov,Anna Vishnevsky,Alona Frenkel,Patricia Benveniste-Lekovitz,Abu Hamad Ramzia,Adina Bar Chaim
hCoV-19/Israel/SMC-7047056/2022	EPI_ISL_11321360	2022-02-16	Shamir Medical Center (Asaf Harofe)	Shamir Medical Center (Asaf Harofe)	Nir Rainy,Chen Weiner,Reut Sorek Abramovich,Yevgeni Yegorov,Anna Vishnevsky,Alona Frenkel,Patricia Benveniste-Lekovitz,Abu Hamad Ramzia,Adina Bar Chaim
hCoV-19/France/ARA-HMN-22032080394/2022	EPI_ISL_11317310	2022-02-28	UNILIANS BIOGROUP Décines	Department of Virology, Henri Mondor University Hospital, Assistance Publique Hôpitaux de Paris, Université Paris-Est Créteil, INSERM U955	Christophe Rodriguez, Slim Fourati, Vanessa Demontant, Guillaume Gricourt, Melissa N'Debi, Alexandre Soulier, Elisabeth Trawinski, Jean-Michel Pawlotsky
hCoV-19/USA/CO-CDPHE-2102976216/2022	EPI_ISL_10956585	2022-02-19	Colorado Department of Public Health and Environment	Colorado Department of Public Health and Environment	Laura Bankers, Molly C. Hetherington-Rauth, Diana Ir, Alexandria Rossheim, Michael Martin, Mandy Waters, Arianna Smith, Shannon R. Matzinger, Emily A. Travanty
hCoV-19/Poland/PZH-GUM-14771/2022	EPI_ISL_10957668	2022-02-01	Centrum Medyczne Medyk Sp. z o. o., Sp. k. Zakład Diagnostyki Medycznej	1. Tricity SARS-CoV-2 sequencing consortium: University of Gdansk, Medical University of Gdansk, Vaxican Ltd., Invicta Ltd. 2. National Institute of Public Health - National Institute of Hygiene, Warsaw, Poland	Maciej Kosinski, Celina Cybulska, Krystyna Bienkowska Szewczyk, Maciej Grzybek, Karolina Gackowska, Marcin Lubocki, Katarzyna Groth, Lukasz Rabalski, Katarzyna Zacharczuk, Magdalena Nowakowska, Małgorzata Sadkowska-Todys, Tomasz Wołkowicz
hCoV-19/India/BR-NCDC-7809182/2021	EPI_ISL_11059267	2021-12-30	National Centre for Disease Control (NCDC) Biotechnology Division, Delhi - INSACOG	NCDC Delhi, Biotechnology Division -INSACOG	Kalaiarasan Ponnusamy, Meena Datta, Priyanka Singh, Uma Sharma, Hemlata Lall, Manoj K Singh, Radhakrishnan V. S, Robin Marwal, Mahesh S Dhar,Hema Gogia, Preeti Madan, Sandhya Kabra, Sujeet K Singh, Partha Rakshit
hCoV-19/India/BR-NCDC-7809305/2021	EPI_ISL_11059265	2021-12-30	National Centre for Disease Control (NCDC) Biotechnology Division, Delhi - INSACOG	NCDC Delhi, Biotechnology Division -INSACOG	Kalaiarasan Ponnusamy, Meena Datta, Priyanka Singh, Uma Sharma, Hemlata Lall, Manoj K Singh, Radhakrishnan V. S, Robin Marwal, Mahesh S Dhar,Hema Gogia, Preeti Madan, Sandhya Kabra, Sujeet K Singh, Partha Rakshit
hCoV-19/USA/CO-CDPHE-2102976066/2022	EPI_ISL_10967641	2022-02-23	Colorado Department of Public Health and Environment	Colorado Department of Public Health and Environment	Laura Bankers, Molly C. Hetherington-Rauth, Diana Ir, Alexandria Rossheim, Michael Martin, Mandy Waters, Arianna Smith, Shannon R. Matzinger, Emily A. Travanty
hCoV-19/Botswana/R102B40_BHP_985083/2022	EPI_ISL_10967605	2022-02-03	National Health Laboratory	Botswana Harvard HIV Reference Laboratory	Sikhulile Moyo, Wonderful T. Choga, Dorcas Maruapula, Sefetogi Ramaologa, Thongbotho Mphoyakgosi, Boitumelo Zuze, Legodile Kooepile, Ontlametse T. Bareng, Pamela Smith-Lawrence, Kgomotso Moruisi, Shirley Johane, Roger Shapiro, Shahin Lockman, Joseph Makhema, Mphaphi B. Mbulawa, Mosepele Mosepele, Simani Gaseitsiwe
hCoV-19/env/Austria/CeMM24995/2022	EPI_ISL_10985505	2022-02-15	Institute of Legal Medicine, Medical University of Innsbruck	Bergthaler laboratory, CeMM Research Center for Molecular Medicine of the Austrian Academy of Sciences	Lukas Endler, Anna Schedl, Fabian Amman, Petr Triska, Matthew Thornton, Thomas Penz, Benedikt Agerer, Michelle Chan, Michael Schuster, Bekir Erguner, Jan Laine, Martin Senekowitsch, Christoph Bock, Andreas Bergthaler
hCoV-19/env/Austria/CeMM25000/2022	EPI_ISL_10985510	2022-02-15	Institute of Legal Medicine, Medical University of Innsbruck	Bergthaler laboratory, CeMM Research Center for Molecular Medicine of the Austrian Academy of Sciences	Lukas Endler, Anna Schedl, Fabian Amman, Petr Triska, Matthew Thornton, Thomas Penz, Benedikt Agerer, Michelle Chan, Michael Schuster, Bekir Erguner, Jan Laine, Martin Senekowitsch, Christoph Bock, Andreas Bergthaler
hCoV-19/env/Austria/CeMM25174/2022	EPI_ISL_10985626	2022-02-22	Institute for Water Quality and Resource Management, Technical University Vienna	Bergthaler laboratory, CeMM Research Center for Molecular Medicine of the Austrian Academy of Sciences	Lukas Endler, Anna Schedl, Fabian Amman, Petr Triska, Matthew Thornton, Thomas Penz, Benedikt Agerer, Michelle Chan, Michael Schuster, Bekir Erguner, Jan Laine, Martin Senekowitsch, Christoph Bock, Andreas Bergthaler
hCoV-19/env/Austria/CeMM25192/2022	EPI_ISL_10985644	2022-02-20	Institute for Water Quality and Resource Management, Technical University Vienna	Bergthaler laboratory, CeMM Research Center for Molecular Medicine of the Austrian Academy of Sciences	Lukas Endler, Anna Schedl, Fabian Amman, Petr Triska, Matthew Thornton, Thomas Penz, Benedikt Agerer, Michelle Chan, Michael Schuster, Bekir Erguner, Jan Laine, Martin Senekowitsch, Christoph Bock, Andreas Bergthaler
hCoV-19/env/Austria/CeMM25123/2022	EPI_ISL_10985580	2022-02-20	Institute for Water Quality and Resource Management, Technical University Vienna	Bergthaler laboratory, CeMM Research Center for Molecular Medicine of the Austrian Academy of Sciences	Lukas Endler, Anna Schedl, Fabian Amman, Petr Triska, Matthew Thornton, Thomas Penz, Benedikt Agerer, Michelle Chan, Michael Schuster, Bekir Erguner, Jan Laine, Martin Senekowitsch, Christoph Bock, Andreas Bergthaler
hCoV-19/env/Austria/CeMM25137/2022	EPI_ISL_10985594	2022-02-19	Institute for Water Quality and Resource Management, Technical University Vienna	Bergthaler laboratory, CeMM Research Center for Molecular Medicine of the Austrian Academy of Sciences	Lukas Endler, Anna Schedl, Fabian Amman, Petr Triska, Matthew Thornton, Thomas Penz, Benedikt Agerer, Michelle Chan, Michael Schuster, Bekir Erguner, Jan Laine, Martin Senekowitsch, Christoph Bock, Andreas Bergthaler
hCoV-19/env/Austria/CeMM25023/2022	EPI_ISL_10985533	2022-02-20	Institute of Legal Medicine, Medical University of Innsbruck	Bergthaler laboratory, CeMM Research Center for Molecular Medicine of the Austrian Academy of Sciences	Lukas Endler, Anna Schedl, Fabian Amman, Petr Triska, Matthew Thornton, Thomas Penz, Benedikt Agerer, Michelle Chan, Michael Schuster, Bekir Erguner, Jan Laine, Martin Senekowitsch, Christoph Bock, Andreas Bergthaler
hCoV-19/env/Austria/CeMM25189/2022	EPI_ISL_10985641	2022-02-20	Institute for Water Quality and Resource Management, Technical University Vienna	Bergthaler laboratory, CeMM Research Center for Molecular Medicine of the Austrian Academy of Sciences	Lukas Endler, Anna Schedl, Fabian Amman, Petr Triska, Matthew Thornton, Thomas Penz, Benedikt Agerer, Michelle Chan, Michael Schuster, Bekir Erguner, Jan Laine, Martin Senekowitsch, Christoph Bock, Andreas Bergthaler
hCoV-19/env/Austria/CeMM25017/2022	EPI_ISL_10985527	2022-02-20	Institute of Legal Medicine, Medical University of Innsbruck	Bergthaler laboratory, CeMM Research Center for Molecular Medicine of the Austrian Academy of Sciences	Lukas Endler, Anna Schedl, Fabian Amman, Petr Triska, Matthew Thornton, Thomas Penz, Benedikt Agerer, Michelle Chan, Michael Schuster, Bekir Erguner, Jan Laine, Martin Senekowitsch, Christoph Bock, Andreas Bergthaler
hCoV-19/env/Austria/CeMM25022/2022	EPI_ISL_10985532	2022-02-20	Institute of Legal Medicine, Medical University of Innsbruck	Bergthaler laboratory, CeMM Research Center for Molecular Medicine of the Austrian Academy of Sciences	Lukas Endler, Anna Schedl, Fabian Amman, Petr Triska, Matthew Thornton, Thomas Penz, Benedikt Agerer, Michelle Chan, Michael Schuster, Bekir Erguner, Jan Laine, Martin Senekowitsch, Christoph Bock, Andreas Bergthaler
hCoV-19/Israel/ICH-741121240/2022	EPI_ISL_10889554	2022-02-13	Clinical Microbiology Laboratory, Tel Aviv Sourasky Medical Center	Clinical Microbiology Laboratory, Tel Aviv Sourasky Medical Center	Orly Eshel, Katya Levytskyi, Ora Halutz, Alon Ziv, Lior Handler, Goel Morad, Matan Slutzkin, Amos Adler
hCoV-19/Botswana/R100B68_BHP_1018249/2022	EPI_ISL_10893986	2022-03-05	National Health Laboratory	Botswana Harvard HIV Reference Laboratory	Sikhulile Moyo, Wonderful T. Choga, Dorcas Maruapula, Sefetogi Ramaologa, Thongbotho Mphoyakgosi, Boitumelo Zuze, Legodile Kooepile, Ontlametse T. Bareng, Pamela Smith-Lawrence, Kgomotso Moruisi, Shirley Johane, Roger Shapiro, Shahin Lockman, Joseph Makhema, Mphaphi B. Mbulawa, Mosepele Mosepele, Simani Gaseitsiwe
hCoV-19/India/RJ-SMS-ICMR-INSACOG-TS-7558/2022	EPI_ISL_11266265	2022-01-29	SMS MEDICAL COLLEGE,JAIPUR	NIV Influenza	Bharti Malhotra, Swati Gautam, Pratibha Sharma, Himanshu sharma,Dinesh parsoya, Farah Deeba, Neha Bhomia, Nita pal, Varsha Potdar, Pragya D Yadav, Nivedita Gupta, Sudhir Bhandari
hCoV-19/Poland/Kce-3079/2022	EPI_ISL_10908661	2022-03-07	Medyczne Laboratorium Diagnostyczne Centrum Medyczne Femina Kapuśniak Waleczek sp.j	Wojewódzka Stacja Sanitarno-Epidemiologiczna w Katowicach	Beata Rozwadowska, Marta Albertyńska, Agata Chajda, Elżbieta Bartkowiak, Adrian Miara, Natalia Kuczera, Hubert Okla
hCoV-19/SouthAfrica/NICD-N34588/2021	EPI_ISL_11105022	2021-12-20	AMPATH	National Institute for Communicable Diseases of the National Health Laboratory Service	Amoako DG, Everatt J, Kekana D, Scheepers C, Mohale T, Ntuli N, Mahlangu B, Mnguni A, Ismail A, Bhiman JN, Wolter N
hCoV-19/India/AP-CCMB-CIC7340/2022	EPI_ISL_11278403	2022-02-16	AP SSO	CSIR-Centre for Cellular and Molecular Biology-INSACOG	Pramada Prasad,Bishwadeep Singha,Jandhyala Sai Krishna,B Himasri,Ara Sreenivas,Vidhyadhari Methuku,Sreelekshmi MS,Tulasi Nagabandi,Malini Nemalikanti,Sumedha Avadhanula,Amareshwar Vodapalli,Ashutosh Aasdev,Lamuk Zaveri,Valli Nagalakshmi Undamatla,Archana Bharadwaj Siva,Karthik Bharadwaj Tallapaka,Rakesh K Mishra,Divya Tej Sowpati,Surabhi Srivastava
hCoV-19/India/AP-CCMB-CIC7369/2022	EPI_ISL_11278420	2022-02-08	AP SSO	CSIR-Centre for Cellular and Molecular Biology-INSACOG	Bishwadeep Singha,Sumedha Avadhanula,Sreelekshmi MS,B Himasri,Ara Sreenivas,Amareshwar Vodapalli,Malini Nemalikanti,Pramada Prasad,Jandhyala Sai Krishna,Valli Nagalakshmi Undamatla,Tulasi Nagabandi,Vidhyadhari Methuku,Ashutosh Aasdev,Lamuk Zaveri,Archana Bharadwaj Siva,Karthik Bharadwaj Tallapaka,Rakesh K Mishra,Divya Tej Sowpati,Surabhi Srivastava
hCoV-19/India/MH-RFIP09711/2022	EPI_ISL_10992246	2022-01-01	NCCS	RF-IISER Pune	Krishanpal Karmodiya, Aurnab Ghose, Joy Merwin Monteiro,
hCoV-19/India/MH-RFIP09623/2022	EPI_ISL_10992210	2022-01-21	NCCS	RF-IISER Pune	Krishanpal Karmodiya, Aurnab Ghose, Joy Merwin Monteiro,
hCoV-19/Poland/Kce-3104/2022	EPI_ISL_10993626	2022-03-07	Laboratorium Medyczne GynCentrum – Oddział Sosnowiec	Wojewódzka Stacja Sanitarno-Epidemiologiczna w Katowicach	Beata Rozwadowska, Marta Albertyńska, Agata Chajda, Elżbieta Bartkowiak, Adrian Miara, Natalia Kuczera, Hubert Okla
hCoV-19/SriLanka/aicbu5003/2022	EPI_ISL_10994002	2022-03-04	Allergy, Immunology and Cell Biology Unit (AICBU)	Allergy, Immunology and Cell Biology Unit (AICBU)	Chandima Jeewandara, Deshni Jayathilaka, Heshan Kuruppu, Tibutius Thanesh, Farha Bary, Dumni Guasinghe, Dinuka Ariyaratne, Ayesha Wijesinghe, Diyanath Ranasinghe, Gathsaurie Neelika Malavige
hCoV-19/Poland/Kce-3178/2022	EPI_ISL_10993602	2022-03-07	Medyczne Laboratorium Diagnostyczne VITO-MED Sp. z o. o.	Wojewódzka Stacja Sanitarno-Epidemiologiczna w Katowicach	Beata Rozwadowska, Marta Albertyńska, Agata Chajda, Elżbieta Bartkowiak, Adrian Miara, Natalia Kuczera, Hubert Okla
hCoV-19/India/MH-RFIP09506/2021	EPI_ISL_10996937	2021-12-26	NM Medical, Mumbai	RF-IISER Pune	Krishanpal Karmodiya, Aurnab Ghose, Joy Merwin Monteiro
hCoV-19/India/MH-RFIP09508/2021	EPI_ISL_10996939	2021-12-23	InfeXn Laboratories Pvt Ltd., Thane	RF-IISER Pune	Krishanpal Karmodiya, Aurnab Ghose, Joy Merwin Monteiro
hCoV-19/India/MH-RFIP09447/2021	EPI_ISL_10996922	2021-12-25	NM Medical, Mumbai	RF-IISER Pune	Krishanpal Karmodiya, Aurnab Ghose, Joy Merwin Monteiro
hCoV-19/Netherlands/NB-PAMM-C03-3966/2022	EPI_ISL_10999945	2022-03-03	PAMM	Laboratory of Medical Microbiology and Pathology, PAMM	Jeroen van de Bovenkamp, Pleunie van Alphen, Inge Briels, Christel van Herk, Maaike Broeders
hCoV-19/India/MH-RFIP09485/2021	EPI_ISL_10996933	2021-12-26	NM Medical, Mumbai	RF-IISER Pune	Krishanpal Karmodiya, Aurnab Ghose, Joy Merwin Monteiro
hCoV-19/India/MH-RFIP09493/2021	EPI_ISL_10996934	2021-12-26	NM Medical, Mumbai	RF-IISER Pune	Krishanpal Karmodiya, Aurnab Ghose, Joy Merwin Monteiro
hCoV-19/India/MH-RFIP09521/2021	EPI_ISL_10996942	2021-12-21	NeoCare Diagnostics Pvt. Ltd, Mumbai	RF-IISER Pune	Krishanpal Karmodiya, Aurnab Ghose, Joy Merwin Monteiro
hCoV-19/India/MH-RFIP09467/2021	EPI_ISL_10996927	2021-12-25	NM Medical, Mumbai	RF-IISER Pune	Krishanpal Karmodiya, Aurnab Ghose, Joy Merwin Monteiro
hCoV-19/India/MH-RFIP09458/2021	EPI_ISL_10996924	2021-12-25	NM Medical, Mumbai	RF-IISER Pune	Krishanpal Karmodiya, Aurnab Ghose, Joy Merwin Monteiro
hCoV-19/India/MH-RFIP09515/2021	EPI_ISL_10996940	2021-12-24	NeoCare Diagnostics Pvt. Ltd, Mumbai	RF-IISER Pune	Krishanpal Karmodiya, Aurnab Ghose, Joy Merwin Monteiro
hCoV-19/India/AP-CCMB-CIC5029/2022	EPI_ISL_11001692	2022-01-27	AP SSO	CSIR-Centre for Cellular and Molecular Biology-INSACOG	Malini Nemalikanti,Tulasi Nagabandi,Pramada Prasad,Lamuk Zaveri,Valli Nagalakshmi Undamatla,Jandhyala Sai Krishna,Ara Sreenivas,Ashutosh Aasdev,Bishwadeep Singha,Sumedha Avadhanula,B Himasri,Amareshwar Vodapalli,Sreelekshmi MS,Vidhyadhari Methuku,Archana Bharadwaj Siva,Karthik Bharadwaj Tallapaka,Rakesh K Mishra,Divya Tej Sowpati,Surabhi Srivastava
hCoV-19/India/AP-CCMB-CIC5080/2022	EPI_ISL_11001737	2022-01-28	AP SSO	CSIR-Centre for Cellular and Molecular Biology-INSACOG	Ara Sreenivas,Valli Nagalakshmi Undamatla,Ashutosh Aasdev,Pramada Prasad,Sumedha Avadhanula,Sreelekshmi MS,Lamuk Zaveri,Bishwadeep Singha,Vidhyadhari Methuku,B Himasri,Jandhyala Sai Krishna,Amareshwar Vodapalli,Malini Nemalikanti,Tulasi Nagabandi,Archana Bharadwaj Siva,Karthik Bharadwaj Tallapaka,Rakesh K Mishra,Divya Tej Sowpati,Surabhi Srivastava
hCoV-19/India/AP-CCMB-CIC5377/2022	EPI_ISL_11002006	2022-02-10	AP SSO	CSIR-Centre for Cellular and Molecular Biology-INSACOG	Bishwadeep Singha,Sumedha Avadhanula,Sreelekshmi MS,B Himasri,Ara Sreenivas,Amareshwar Vodapalli,Malini Nemalikanti,Pramada Prasad,Jandhyala Sai Krishna,Valli Nagalakshmi Undamatla,Tulasi Nagabandi,Vidhyadhari Methuku,Ashutosh Aasdev,Lamuk Zaveri,Archana Bharadwaj Siva,Karthik Bharadwaj Tallapaka,Rakesh K Mishra,Divya Tej Sowpati,Surabhi Srivastava
hCoV-19/India/AP-CCMB-CIC5079/2022	EPI_ISL_11001736	2022-01-28	AP SSO	CSIR-Centre for Cellular and Molecular Biology-INSACOG	Vidhyadhari Methuku,Valli Nagalakshmi Undamatla,Sumedha Avadhanula,Jandhyala Sai Krishna,Malini Nemalikanti,Lamuk Zaveri,Ara Sreenivas,Tulasi Nagabandi,Ashutosh Aasdev,Pramada Prasad,Bishwadeep Singha,B Himasri,Amareshwar Vodapalli,Sreelekshmi MS,Archana Bharadwaj Siva,Karthik Bharadwaj Tallapaka,Rakesh K Mishra,Divya Tej Sowpati,Surabhi Srivastava
hCoV-19/India/AP-CCMB-CIC5146/2022	EPI_ISL_11001799	2022-02-02	AP SSO	CSIR-Centre for Cellular and Molecular Biology-INSACOG	Ashutosh Aasdev,Pramada Prasad,Sumedha Avadhanula,B Himasri,Sreelekshmi MS,Vidhyadhari Methuku,Bishwadeep Singha,Ara Sreenivas,Tulasi Nagabandi,Lamuk Zaveri,Malini Nemalikanti,Valli Nagalakshmi Undamatla,Amareshwar Vodapalli,Jandhyala Sai Krishna,Archana Bharadwaj Siva,Karthik Bharadwaj Tallapaka,Rakesh K Mishra,Divya Tej Sowpati,Surabhi Srivastava
hCoV-19/India/AP-CCMB-CIC4998/2022	EPI_ISL_11001666	2022-01-27	AP SSO	CSIR-Centre for Cellular and Molecular Biology-INSACOG	Vidhyadhari Methuku,Valli Nagalakshmi Undamatla,Sumedha Avadhanula,Jandhyala Sai Krishna,Malini Nemalikanti,Lamuk Zaveri,Ara Sreenivas,Tulasi Nagabandi,Ashutosh Aasdev,Pramada Prasad,Bishwadeep Singha,B Himasri,Amareshwar Vodapalli,Sreelekshmi MS,Archana Bharadwaj Siva,Karthik Bharadwaj Tallapaka,Rakesh K Mishra,Divya Tej Sowpati,Surabhi Srivastava
hCoV-19/India/DL-NCDC-750957/2022	EPI_ISL_11106687	2022-01-03	National Centre for Disease Control (NCDC) Biotechnology Division, Delhi - INSACOG	NCDC Delhi, Biotechnology Division -INSACOG	Priyanka Singh, Uma Sharma, Hemlata Lall, Manoj K Singh, Radhakrishnan V. S, Robin Marwal, Mahesh S Dhar, Kalaiarasan Ponnusamy, Meena Datta, Hema Gogia, Preeti Madan, Sandhya Kabra, Sujeet K Singh, Partha Rakshit
hCoV-19/Poland/PZH-GUM-14350/2022	EPI_ISL_10847147	2022-02-07	Instytut Genetyki Sądowej Sp. z o.o.	1. Tricity SARS-CoV-2 sequencing consortium: University of Gdansk, Medical University of Gdansk, Vaxican Ltd., Invicta Ltd. 2. National Institute of Public Health - National Institute of Hygiene, Warsaw, Poland	Maciej Kosinski, Celina Cybulska, Krystyna Bienkowska Szewczyk, Maciej Grzybek, Karolina Gackowska, Marcin Lubocki, Katarzyna Groth, Lukasz Rabalski, Katarzyna Zacharczuk, Magdalena Nowakowska, Małgorzata Sadkowska-Todys, Tomasz Wołkowicz
hCoV-19/India/DL-NCDC-730922/2021	EPI_ISL_11106955	2021-12-23	National Centre for Disease Control (NCDC) Biotechnology Division, Delhi - INSACOG	NCDC Delhi, Biotechnology Division -INSACOG	Priyanka Singh, Uma Sharma, Hemlata Lall, Manoj K Singh, Radhakrishnan V. S, Robin Marwal, Mahesh S Dhar, Kalaiarasan Ponnusamy, Meena Datta, Hema Gogia, Preeti Madan, Sandhya Kabra, Sujeet K Singh, Partha Rakshit
hCoV-19/Mauritius/CERI-KRISP-K036909/2022	EPI_ISL_11017505	2022-02-07	Victoria Hospital	CERI, Centre for Epidemic Response and Innovation, Stellenbosch University and KRISP, KZN Research Innovation and Sequencing Platform, UKZN.	Manraj SS, Sonoo J, Bahadoor BS,Ubheeram A, Francois A, Jannoo N,Bacorisen A, Ramuth M, Giandhari J, Pillay S, Naidoo Y, Naicker D, Maharaj A, Anyaneji UJ, Moir M, Van Wyk S, San JE, Tshiabuila D, Tegally H, Wilkinson E, de Oliveira T
hCoV-19/Israel/ICH-741120715/2022	EPI_ISL_10862448	2022-02-09	Clinical Microbiology Laboratory, Tel Aviv Sourasky Medical Center	Clinical Microbiology Laboratory, Tel Aviv Sourasky Medical Center	Orly Eshel, Katya Levytskyi, Ora Halutz, Alon Ziv, Lior Handler, Goel Morad, Matan Slutzkin, Amos Adler
hCoV-19/Turkey/HSGM-G2534/2022	EPI_ISL_10858576	2022-02-17	Ministry of Health Turkey	Ministry of Health Turkey	Fatma Bayrakdar, Yasemin Coşgun, Süleyman Yalcin, Gülay Korukluoğlu, Gültekin Ünal
hCoV-19/Israel/ICH-741120787/2022	EPI_ISL_10862450	2022-02-09	Clinical Microbiology Laboratory, Tel Aviv Sourasky Medical Center	Clinical Microbiology Laboratory, Tel Aviv Sourasky Medical Center	Orly Eshel, Katya Levytskyi, Ora Halutz, Alon Ziv, Lior Handler, Goel Morad, Matan Slutzkin, Amos Adler
hCoV-19/Israel/ICH-741120794/2022	EPI_ISL_10862452	2022-02-09	Clinical Microbiology Laboratory, Tel Aviv Sourasky Medical Center	Clinical Microbiology Laboratory, Tel Aviv Sourasky Medical Center	Orly Eshel, Katya Levytskyi, Ora Halutz, Alon Ziv, Lior Handler, Goel Morad, Matan Slutzkin, Amos Adler
hCoV-19/USA/LA-TUSOM-220311_S09/2022	EPI_ISL_11018208	2022-03-03	Tulane University School of Medicine	Tulane University School of Medicine	Di Tian
hCoV-19/Israel/ICH-741120828/2022	EPI_ISL_10862453	2022-02-09	Clinical Microbiology Laboratory, Tel Aviv Sourasky Medical Center	Clinical Microbiology Laboratory, Tel Aviv Sourasky Medical Center	Orly Eshel, Katya Levytskyi, Ora Halutz, Alon Ziv, Lior Handler, Goel Morad, Matan Slutzkin, Amos Adler
hCoV-19/Israel/ICH-741120836/2022	EPI_ISL_10862454	2022-02-09	Clinical Microbiology Laboratory, Tel Aviv Sourasky Medical Center	Clinical Microbiology Laboratory, Tel Aviv Sourasky Medical Center	Orly Eshel, Katya Levytskyi, Ora Halutz, Alon Ziv, Lior Handler, Goel Morad, Matan Slutzkin, Amos Adler
hCoV-19/Israel/ICH-741120853/2022	EPI_ISL_10862457	2022-02-09	Clinical Microbiology Laboratory, Tel Aviv Sourasky Medical Center	Clinical Microbiology Laboratory, Tel Aviv Sourasky Medical Center	Orly Eshel, Katya Levytskyi, Ora Halutz, Alon Ziv, Lior Handler, Goel Morad, Matan Slutzkin, Amos Adler
hCoV-19/Israel/ICH-741120892/2022	EPI_ISL_10862460	2022-02-09	Clinical Microbiology Laboratory, Tel Aviv Sourasky Medical Center	Clinical Microbiology Laboratory, Tel Aviv Sourasky Medical Center	Orly Eshel, Katya Levytskyi, Ora Halutz, Alon Ziv, Lior Handler, Goel Morad, Matan Slutzkin, Amos Adler
hCoV-19/Turkey/HSGM-G2542/2022	EPI_ISL_11023741	2022-02-17	Ministry of Health Turkey	Ministry of Health Turkey	Fatma Bayrakdar, Yasemin Coşgun, Süleyman Yalcin, Gülay Korukluoğlu, Gültekin Ünal
hCoV-19/Turkey/HSGM-G2438/2022	EPI_ISL_11023777	2022-02-17	Ministry of Health Turkey	Ministry of Health Turkey	Fatma Bayrakdar, Yasemin Coşgun, Süleyman Yalcin, Gülay Korukluoğlu, Gültekin Ünal
hCoV-19/India/TN-CDFD-E130211/2022	EPI_ISL_11022064	2022-01-07	Christian Medical College	Centre for DNA Fingerprinting and Diagnostics	Asmita Gupta, Rupin Shelake, Arunkumar Karunanidhi, Vinay Donipadi, KPP Abhilash, Binila Chacko, Priya G, Ramya I, Mahesh Moorthy, Nitya Wadhwa, Shirali Raina Labroo, Bhabatosh Das, Divya Vashisht, Ashwin Dalal, Pramod Kumar Garg, Murali Bashyam
hCoV-19/India/TG-CDFD-SR-57/2022	EPI_ISL_11022115	2022-01-26	Apollo Hospital	Centre for DNA Fingerprinting and Diagnostics	Asmita Gupta, Rupin Shelake, Arunkumar Karunanidhi, Vinay Donipadi, Suneetha Narreddy, Venkat Ramesh, Karunakar Gunnampati,Kalal Irawathy Goud, Nitya Wadhwa, Shirali Raina Labroo, Bhabatosh Das, Divya Vashisht, Ashwin Dalal, Murali Bashyam
hCoV-19/India/TN-CDFD-E130148/2022	EPI_ISL_11022015	2022-01-04	Christian Medical College	Centre for DNA Fingerprinting and Diagnostics	Asmita Gupta, Rupin Shelake, Arunkumar Karunanidhi, Vinay Donipadi, KPP Abhilash, Binila Chacko, Priya G, Ramya I, Mahesh Moorthy, Nitya Wadhwa, Shirali Raina Labroo, Bhabatosh Das, Divya Vashisht, Ashwin Dalal, Pramod Kumar Garg, Murali Bashyam
hCoV-19/India/TG-CDFD-SR-80/2022	EPI_ISL_11022129	2022-02-03	Apollo Hospital	Centre for DNA Fingerprinting and Diagnostics	Asmita Gupta, Rupin Shelake, Arunkumar Karunanidhi, Vinay Donipadi, Suneetha Narreddy, Venkat Ramesh, Karunakar Gunnampati,Kalal Irawathy Goud, Nitya Wadhwa, Shirali Raina Labroo, Bhabatosh Das, Divya Vashisht, Ashwin Dalal, Murali Bashyam
hCoV-19/India/TN-CDFD-E130149/2022	EPI_ISL_11022016	2022-01-03	Christian Medical College	Centre for DNA Fingerprinting and Diagnostics	Asmita Gupta, Rupin Shelake, Arunkumar Karunanidhi, Vinay Donipadi, KPP Abhilash, Binila Chacko, Priya G, Ramya I, Mahesh Moorthy, Nitya Wadhwa, Shirali Raina Labroo, Bhabatosh Das, Divya Vashisht, Ashwin Dalal, Pramod Kumar Garg, Murali Bashyam
hCoV-19/India/TN-CDFD-E130183/2022	EPI_ISL_11022039	2022-01-04	Christian Medical College	Centre for DNA Fingerprinting and Diagnostics	Asmita Gupta, Rupin Shelake, Arunkumar Karunanidhi, Vinay Donipadi, KPP Abhilash, Binila Chacko, Priya G, Ramya I, Mahesh Moorthy, Nitya Wadhwa, Shirali Raina Labroo, Bhabatosh Das, Divya Vashisht, Ashwin Dalal, Pramod Kumar Garg, Murali Bashyam
hCoV-19/India/TG-CDFD-SR-52/2022	EPI_ISL_11022111	2022-01-24	Apollo Hospital	Centre for DNA Fingerprinting and Diagnostics	Asmita Gupta, Rupin Shelake, Arunkumar Karunanidhi, Vinay Donipadi, Suneetha Narreddy, Venkat Ramesh, Karunakar Gunnampati,Kalal Irawathy Goud, Nitya Wadhwa, Shirali Raina Labroo, Bhabatosh Das, Divya Vashisht, Ashwin Dalal, Murali Bashyam
hCoV-19/India/TN-CDFD-E130251/2022	EPI_ISL_11022092	2022-01-14	Christian Medical College	Centre for DNA Fingerprinting and Diagnostics	Asmita Gupta, Rupin Shelake, Arunkumar Karunanidhi, Vinay Donipadi, KPP Abhilash, Binila Chacko, Priya G, Ramya I, Mahesh Moorthy, Nitya Wadhwa, Shirali Raina Labroo, Bhabatosh Das, Divya Vashisht, Ashwin Dalal, Pramod Kumar Garg, Murali Bashyam
hCoV-19/India/RJ-SMS-ICMR-INSACOG-TS-11839/2022	EPI_ISL_11022706	2022-02-28	SMS MEDICAL COLLEGE,JAIPUR	NIV Influenza	Bharti Malhotra, Swati Gautam, Pratibha Sharma, Himanshu sharma,Dinesh parsoya, Farah Deeba, Neha Bhomia, Nita pal, Varsha Potdar, Pragya D Yadav, Nivedita Gupta, Sudhir Bhandari
hCoV-19/India/TG-CDFD-SR-74/2022	EPI_ISL_11022125	2022-02-01	Apollo Hospital	Centre for DNA Fingerprinting and Diagnostics	Asmita Gupta, Rupin Shelake, Arunkumar Karunanidhi, Vinay Donipadi, Suneetha Narreddy, Venkat Ramesh, Karunakar Gunnampati,Kalal Irawathy Goud, Nitya Wadhwa, Shirali Raina Labroo, Bhabatosh Das, Divya Vashisht, Ashwin Dalal, Murali Bashyam
hCoV-19/India/TN-CDFD-E130232/2022	EPI_ISL_11022076	2022-01-07	Christian Medical College	Centre for DNA Fingerprinting and Diagnostics	Asmita Gupta, Rupin Shelake, Arunkumar Karunanidhi, Vinay Donipadi, KPP Abhilash, Binila Chacko, Priya G, Ramya I, Mahesh Moorthy, Nitya Wadhwa, Shirali Raina Labroo, Bhabatosh Das, Divya Vashisht, Ashwin Dalal, Pramod Kumar Garg, Murali Bashyam
hCoV-19/India/RJ-SMS-ICMR-INSACOG-TS-11816/2022	EPI_ISL_11022703	2022-02-28	SMS MEDICAL COLLEGE,JAIPUR	NIV Influenza	Bharti Malhotra, Swati Gautam, Pratibha Sharma, Himanshu sharma,Dinesh parsoya, Farah Deeba, Neha Bhomia, Nita pal, Varsha Potdar, Pragya D Yadav, Nivedita Gupta, Sudhir Bhandari
hCoV-19/India/TN-CDFD-E130292/2022	EPI_ISL_11022101	2022-01-19	Christian Medical College	Centre for DNA Fingerprinting and Diagnostics	Asmita Gupta, Rupin Shelake, Arunkumar Karunanidhi, Vinay Donipadi, KPP Abhilash, Binila Chacko, Priya G, Ramya I, Mahesh Moorthy, Nitya Wadhwa, Shirali Raina Labroo, Bhabatosh Das, Divya Vashisht, Ashwin Dalal, Pramod Kumar Garg, Murali Bashyam
hCoV-19/India/RJ-SMS-ICMR-INSACOG-TS-6573/2022	EPI_ISL_11023396	2022-01-21	SMS MEDICAL COLLEGE,JAIPUR	NIV Influenza	Bharti Malhotra, Swati Gautam, Pratibha Sharma, Himanshu sharma,Dinesh parsoya, Farah Deeba, Neha Bhomia, Nita pal, Varsha Potdar, Pragya D Yadav, Nivedita Gupta, Sudhir Bhandari
hCoV-19/India/RJ-SMS-ICMR-INSACOG-TS-6831/2022	EPI_ISL_11023342	2022-01-23	SMS MEDICAL COLLEGE,JAIPUR	NIV Influenza	Bharti Malhotra, Swati Gautam, Pratibha Sharma,Himanshu sharma,Dinesh parsoya, Farah Deeba, Neha Bhomia, Nita pal, Varsha Potdar, Pragya D Yadav, Nivedita Gupta, Sudhir Bhandari
hCoV-19/India/RJ-SMS-ICMR-INSACOG-TS-12148/2022	EPI_ISL_11022759	2022-03-03	SMS MEDICAL COLLEGE,JAIPUR	NIV Influenza	Bharti Malhotra, Swati Gautam, Pratibha Sharma, Himanshu sharma,Dinesh parsoya, Farah Deeba, Neha Bhomia, Nita pal, Varsha Potdar, Pragya D Yadav, Nivedita Gupta, Sudhir Bhandari
hCoV-19/India/RJ-SMS-ICMR-INSACOG-TS-6603/2022	EPI_ISL_11023398	2022-01-21	SMS MEDICAL COLLEGE,JAIPUR	NIV Influenza	Bharti Malhotra, Swati Gautam, Pratibha Sharma, Himanshu sharma,Dinesh parsoya, Farah Deeba, Neha Bhomia, Nita pal, Varsha Potdar, Pragya D Yadav, Nivedita Gupta, Sudhir Bhandari
hCoV-19/USA/WA-PHL-015737/2022	EPI_ISL_11039508	2022-03-03	Washington State Department of Health Public Health Laboratories	Washington State Department of Health Public Health Laboratories	Drew MacKellar, Philip Dykema, Denny Russell, Lisa Jones, Holly Halstead, Kathryn Sickles, Kristin Roche, Ardizon Valdez, Claire Howell, Alex Lathum, JohnAric Peterson, Avi Singh, Rebecca Cao
hCoV-19/USA/WA-PHL-015764/2022	EPI_ISL_11039528	2022-03-02	Washington State Department of Health Public Health Laboratories	Washington State Department of Health Public Health Laboratories	Drew MacKellar, Philip Dykema, Denny Russell, Lisa Jones, Holly Halstead, Kathryn Sickles, Kristin Roche, Ardizon Valdez, Claire Howell, Alex Lathum, JohnAric Peterson, Avi Singh, Rebecca Cao
hCoV-19/India/TN-CCMB-CIC5841/2022	EPI_ISL_11057945	2022-02-16	DPH Tamil Nadu	CSIR-Centre for Cellular and Molecular Biology-INSACOG	Sumedha Avadhanula,Valli Nagalakshmi Undamatla,Jandhyala Sai Krishna,Amareshwar Vodapalli,B Himasri,Pramada Prasad,Ara Sreenivas,Malini Nemalikanti,Lamuk Zaveri,Sreelekshmi MS,Vidhyadhari Methuku,Ashutosh Aasdev,Bishwadeep Singha,Tulasi Nagabandi,Archana Bharadwaj Siva,Karthik Bharadwaj Tallapaka,Rakesh K Mishra,Divya Tej Sowpati,Surabhi Srivastava
hCoV-19/India/TN-CCMB-CIC5906/2022	EPI_ISL_11058006	2022-02-14	DPH Tamil Nadu	CSIR-Centre for Cellular and Molecular Biology-INSACOG	Ara Sreenivas,Valli Nagalakshmi Undamatla,Ashutosh Aasdev,Pramada Prasad,Sumedha Avadhanula,Sreelekshmi MS,Lamuk Zaveri,Bishwadeep Singha,Vidhyadhari Methuku,B Himasri,Jandhyala Sai Krishna,Amareshwar Vodapalli,Malini Nemalikanti,Tulasi Nagabandi,Archana Bharadwaj Siva,Karthik Bharadwaj Tallapaka,Rakesh K Mishra,Divya Tej Sowpati,Surabhi Srivastava
hCoV-19/India/TN-CCMB-CIC5929/2022	EPI_ISL_11058019	2022-02-14	DPH Tamil Nadu	CSIR-Centre for Cellular and Molecular Biology-INSACOG	Vidhyadhari Methuku,Valli Nagalakshmi Undamatla,Sumedha Avadhanula,Jandhyala Sai Krishna,Malini Nemalikanti,Lamuk Zaveri,Ara Sreenivas,Tulasi Nagabandi,Ashutosh Aasdev,Pramada Prasad,Bishwadeep Singha,B Himasri,Amareshwar Vodapalli,Sreelekshmi MS,Archana Bharadwaj Siva,Karthik Bharadwaj Tallapaka,Rakesh K Mishra,Divya Tej Sowpati,Surabhi Srivastava
hCoV-19/India/TN-CCMB-CIC5903/2022	EPI_ISL_11058004	2022-02-14	DPH Tamil Nadu	CSIR-Centre for Cellular and Molecular Biology-INSACOG	Lamuk Zaveri,Jandhyala Sai Krishna,Ashutosh Aasdev,Tulasi Nagabandi,Vidhyadhari Methuku,Valli Nagalakshmi Undamatla,Amareshwar Vodapalli,Ara Sreenivas,Sumedha Avadhanula,Sreelekshmi MS,Bishwadeep Singha,Malini Nemalikanti,Pramada Prasad,B Himasri,Archana Bharadwaj Siva,Karthik Bharadwaj Tallapaka,Rakesh K Mishra,Divya Tej Sowpati,Surabhi Srivastava
hCoV-19/India/RJ-SMS-ICMR-INSACOG-TS-6400/2022	EPI_ISL_11056729	2022-01-20	SMS MEDICAL COLLEGE,JAIPUR	NIV Influenza	Bharti Malhotra, Swati Gautam, Pratibha Sharma, Himanshu sharma,Dinesh parsoya, Farah Deeba, Neha Bhomia, Nita pal, Varsha Potdar, Pragya D Yadav, Nivedita Gupta, Sudhir Bhandari
hCoV-19/India/TN-CCMB-CIC5905/2022	EPI_ISL_11058005	2022-02-14	DPH Tamil Nadu	CSIR-Centre for Cellular and Molecular Biology-INSACOG	Vidhyadhari Methuku,Valli Nagalakshmi Undamatla,Sumedha Avadhanula,Jandhyala Sai Krishna,Malini Nemalikanti,Lamuk Zaveri,Ara Sreenivas,Tulasi Nagabandi,Ashutosh Aasdev,Pramada Prasad,Bishwadeep Singha,B Himasri,Amareshwar Vodapalli,Sreelekshmi MS,Archana Bharadwaj Siva,Karthik Bharadwaj Tallapaka,Rakesh K Mishra,Divya Tej Sowpati,Surabhi Srivastava
hCoV-19/India/TN-CCMB-CIC5970/2022	EPI_ISL_11058045	2022-02-15	DPH Tamil Nadu	CSIR-Centre for Cellular and Molecular Biology-INSACOG	Malini Nemalikanti,Tulasi Nagabandi,Pramada Prasad,Lamuk Zaveri,Valli Nagalakshmi Undamatla,Jandhyala Sai Krishna,Ara Sreenivas,Ashutosh Aasdev,Bishwadeep Singha,Sumedha Avadhanula,B Himasri,Amareshwar Vodapalli,Sreelekshmi MS,Vidhyadhari Methuku,Archana Bharadwaj Siva,Karthik Bharadwaj Tallapaka,Rakesh K Mishra,Divya Tej Sowpati,Surabhi Srivastava
hCoV-19/India/TN-CCMB-CIC5809/2022	EPI_ISL_11057918	2022-02-15	DPH Tamil Nadu	CSIR-Centre for Cellular and Molecular Biology-INSACOG	Bishwadeep Singha,Sumedha Avadhanula,Sreelekshmi MS,B Himasri,Ara Sreenivas,Amareshwar Vodapalli,Malini Nemalikanti,Pramada Prasad,Jandhyala Sai Krishna,Valli Nagalakshmi Undamatla,Tulasi Nagabandi,Vidhyadhari Methuku,Ashutosh Aasdev,Lamuk Zaveri,Archana Bharadwaj Siva,Karthik Bharadwaj Tallapaka,Rakesh K Mishra,Divya Tej Sowpati,Surabhi Srivastava
hCoV-19/India/TN-CCMB-CIC5834/2022	EPI_ISL_11057939	2022-02-15	DPH Tamil Nadu	CSIR-Centre for Cellular and Molecular Biology-INSACOG	Sreelekshmi MS,Bishwadeep Singha,Amareshwar Vodapalli,Ara Sreenivas,Lamuk Zaveri,Ashutosh Aasdev,Pramada Prasad,Vidhyadhari Methuku,Jandhyala Sai Krishna,Valli Nagalakshmi Undamatla,Malini Nemalikanti,B Himasri,Sumedha Avadhanula,Tulasi Nagabandi,Archana Bharadwaj Siva,Karthik Bharadwaj Tallapaka,Rakesh K Mishra,Divya Tej Sowpati,Surabhi Srivastava
hCoV-19/India/TN-CCMB-CIC5975/2022	EPI_ISL_11058048	2022-02-15	DPH Tamil Nadu	CSIR-Centre for Cellular and Molecular Biology-INSACOG	Ara Sreenivas,Valli Nagalakshmi Undamatla,Ashutosh Aasdev,Pramada Prasad,Sumedha Avadhanula,Sreelekshmi MS,Lamuk Zaveri,Bishwadeep Singha,Vidhyadhari Methuku,B Himasri,Jandhyala Sai Krishna,Amareshwar Vodapalli,Malini Nemalikanti,Tulasi Nagabandi,Archana Bharadwaj Siva,Karthik Bharadwaj Tallapaka,Rakesh K Mishra,Divya Tej Sowpati,Surabhi Srivastava
hCoV-19/India/TN-CCMB-CIC5918/2022	EPI_ISL_11058014	2022-02-16	DPH Tamil Nadu	CSIR-Centre for Cellular and Molecular Biology-INSACOG	Sumedha Avadhanula,Valli Nagalakshmi Undamatla,Jandhyala Sai Krishna,Amareshwar Vodapalli,B Himasri,Pramada Prasad,Ara Sreenivas,Malini Nemalikanti,Lamuk Zaveri,Sreelekshmi MS,Vidhyadhari Methuku,Ashutosh Aasdev,Bishwadeep Singha,Tulasi Nagabandi,Archana Bharadwaj Siva,Karthik Bharadwaj Tallapaka,Rakesh K Mishra,Divya Tej Sowpati,Surabhi Srivastava
hCoV-19/India/TN-CCMB-CIC5830/2022	EPI_ISL_11057936	2022-02-14	DPH Tamil Nadu	CSIR-Centre for Cellular and Molecular Biology-INSACOG	Vidhyadhari Methuku,Valli Nagalakshmi Undamatla,Sumedha Avadhanula,Jandhyala Sai Krishna,Malini Nemalikanti,Lamuk Zaveri,Ara Sreenivas,Tulasi Nagabandi,Ashutosh Aasdev,Pramada Prasad,Bishwadeep Singha,B Himasri,Amareshwar Vodapalli,Sreelekshmi MS,Archana Bharadwaj Siva,Karthik Bharadwaj Tallapaka,Rakesh K Mishra,Divya Tej Sowpati,Surabhi Srivastava
hCoV-19/India/RJ-SMS-ICMR-INSACOG-TS-6386/2022	EPI_ISL_11056726	2022-01-20	SMS MEDICAL COLLEGE,JAIPUR	NIV Influenza	Bharti Malhotra, Swati Gautam, Pratibha Sharma, Himanshu sharma,Dinesh parsoya, Farah Deeba, Neha Bhomia, Nita pal, Varsha Potdar, Pragya D Yadav, Nivedita Gupta, Sudhir Bhandari
hCoV-19/India/AP-CCMB-CIC5777/2022	EPI_ISL_11057887	2022-02-18	AP SSO	CSIR-Centre for Cellular and Molecular Biology-INSACOG	B Himasri,Valli Nagalakshmi Undamatla,Vidhyadhari Methuku,Lamuk Zaveri,Tulasi Nagabandi,Amareshwar Vodapalli,Sreelekshmi MS,Ashutosh Aasdev,Bishwadeep Singha,Malini Nemalikanti,Pramada Prasad,Ara Sreenivas,Jandhyala Sai Krishna,Sumedha Avadhanula,Archana Bharadwaj Siva,Karthik Bharadwaj Tallapaka,Rakesh K Mishra,Divya Tej Sowpati,Surabhi Srivastava
hCoV-19/India/TN-CCMB_CLRI-CIC6109/2021	EPI_ISL_11058103	2021-05-06	CSIR-Central Leather Research Institute	CSIR-Centre for Cellular and Molecular Biology-INSACOG Plus	A Gnanamani,Tulasi Nagabandi,Lamuk Zaveri,Jandhyala Sai Krishna,Malini Nemalikanti,Sreelekshmi MS,Ara Sreenivas,Preethi V,Gowsalya Saminathan,Faheemunissa Begum,Kiruthika L,Amareshwar Vodapalli,B Himasri,Valli Nagalakshmi Undamatla,Sumedha Avadhanula,Vidhyadhari Methuku,Bishwadeep Singha,Ashutosh Aasdev,Pramada Prasad,Archana Bharadwaj Siva,Karthik Bharadwaj Tallapaka,Rakesh K Mishra,Divya Tej Sowpati,Surabhi Srivastava
hCoV-19/India/TN-CCMB-CIC6001/2022	EPI_ISL_11058062	2022-02-16	DPH Tamil Nadu	CSIR-Centre for Cellular and Molecular Biology-INSACOG	Ara Sreenivas,Valli Nagalakshmi Undamatla,Ashutosh Aasdev,Pramada Prasad,Sumedha Avadhanula,Sreelekshmi MS,Lamuk Zaveri,Bishwadeep Singha,Vidhyadhari Methuku,B Himasri,Jandhyala Sai Krishna,Amareshwar Vodapalli,Malini Nemalikanti,Tulasi Nagabandi,Archana Bharadwaj Siva,Karthik Bharadwaj Tallapaka,Rakesh K Mishra,Divya Tej Sowpati,Surabhi Srivastava
hCoV-19/India/TN-CCMB-CIC5811/2022	EPI_ISL_11057920	2022-02-15	DPH Tamil Nadu	CSIR-Centre for Cellular and Molecular Biology-INSACOG	Malini Nemalikanti,Tulasi Nagabandi,Pramada Prasad,Lamuk Zaveri,Valli Nagalakshmi Undamatla,Jandhyala Sai Krishna,Ara Sreenivas,Ashutosh Aasdev,Bishwadeep Singha,Sumedha Avadhanula,B Himasri,Amareshwar Vodapalli,Sreelekshmi MS,Vidhyadhari Methuku,Archana Bharadwaj Siva,Karthik Bharadwaj Tallapaka,Rakesh K Mishra,Divya Tej Sowpati,Surabhi Srivastava
hCoV-19/India/TN-CCMB_CLRI-CIC6048/2021	EPI_ISL_11058068	2021-04-23	CSIR-Central Leather Research Institute	CSIR-Centre for Cellular and Molecular Biology-INSACOG Plus	Lamuk Zaveri,Preethi V,Jandhyala Sai Krishna,Ashutosh Aasdev,Tulasi Nagabandi,Vidhyadhari Methuku,Valli Nagalakshmi Undamatla,Amareshwar Vodapalli,A Gnanamani,Gowsalya Saminathan,Faheemunissa Begum,Kiruthika L,Ara Sreenivas,Sumedha Avadhanula,Sreelekshmi MS,Bishwadeep Singha,Malini Nemalikanti,Pramada Prasad,B Himasri,Archana Bharadwaj Siva,Karthik Bharadwaj Tallapaka,Rakesh K Mishra,Divya Tej Sowpati,Surabhi Srivastava
hCoV-19/India/TN-CCMB-CIC5981/2022	EPI_ISL_11058052	2022-02-15	DPH Tamil Nadu	CSIR-Centre for Cellular and Molecular Biology-INSACOG	Valli Nagalakshmi Undamatla,Jandhyala Sai Krishna,Tulasi Nagabandi,Bishwadeep Singha,Sreelekshmi MS,B Himasri,Amareshwar Vodapalli,Ashutosh Aasdev,Lamuk Zaveri,Vidhyadhari Methuku,Ara Sreenivas,Malini Nemalikanti,Sumedha Avadhanula,Pramada Prasad,Archana Bharadwaj Siva,Karthik Bharadwaj Tallapaka,Rakesh K Mishra,Divya Tej Sowpati,Surabhi Srivastava
hCoV-19/India/TN-CCMB-CIC5787/2022	EPI_ISL_11057897	2022-02-15	DPH Tamil Nadu	CSIR-Centre for Cellular and Molecular Biology-INSACOG	Sreelekshmi MS,Bishwadeep Singha,Amareshwar Vodapalli,Ara Sreenivas,Lamuk Zaveri,Ashutosh Aasdev,Pramada Prasad,Vidhyadhari Methuku,Jandhyala Sai Krishna,Valli Nagalakshmi Undamatla,Malini Nemalikanti,B Himasri,Sumedha Avadhanula,Tulasi Nagabandi,Archana Bharadwaj Siva,Karthik Bharadwaj Tallapaka,Rakesh K Mishra,Divya Tej Sowpati,Surabhi Srivastava
hCoV-19/India/TN-CCMB-CIC5976/2022	EPI_ISL_11058049	2022-02-15	DPH Tamil Nadu	CSIR-Centre for Cellular and Molecular Biology-INSACOG	Jandhyala Sai Krishna,Amareshwar Vodapalli,Ashutosh Aasdev,Sreelekshmi MS,Lamuk Zaveri,Bishwadeep Singha,Malini Nemalikanti,Sumedha Avadhanula,Pramada Prasad,Vidhyadhari Methuku,B Himasri,Tulasi Nagabandi,Valli Nagalakshmi Undamatla,Ara Sreenivas,Archana Bharadwaj Siva,Karthik Bharadwaj Tallapaka,Rakesh K Mishra,Divya Tej Sowpati,Surabhi Srivastava
hCoV-19/India/TN-CCMB-CIC5999/2022	EPI_ISL_11058060	2022-02-16	DPH Tamil Nadu	CSIR-Centre for Cellular and Molecular Biology-INSACOG	Lamuk Zaveri,Jandhyala Sai Krishna,Ashutosh Aasdev,Tulasi Nagabandi,Vidhyadhari Methuku,Valli Nagalakshmi Undamatla,Amareshwar Vodapalli,Ara Sreenivas,Sumedha Avadhanula,Sreelekshmi MS,Bishwadeep Singha,Malini Nemalikanti,Pramada Prasad,B Himasri,Archana Bharadwaj Siva,Karthik Bharadwaj Tallapaka,Rakesh K Mishra,Divya Tej Sowpati,Surabhi Srivastava
hCoV-19/India/TN-CCMB_CLRI-CIC6057/2021	EPI_ISL_11058076	2021-04-28	CSIR-Central Leather Research Institute	CSIR-Centre for Cellular and Molecular Biology-INSACOG Plus	Kiruthika L,Amareshwar Vodapalli,Tulasi Nagabandi,Pramada Prasad,B Himasri,Sumedha Avadhanula,Jandhyala Sai Krishna,Ara Sreenivas,Sreelekshmi MS,Ashutosh Aasdev,Malini Nemalikanti,Valli Nagalakshmi Undamatla,A Gnanamani,Preethi V,Gowsalya Saminathan,Faheemunissa Begum,Vidhyadhari Methuku,Bishwadeep Singha,Lamuk Zaveri,Archana Bharadwaj Siva,Karthik Bharadwaj Tallapaka,Rakesh K Mishra,Divya Tej Sowpati,Surabhi Srivastava
hCoV-19/India/TN-CCMB-CIC6000/2022	EPI_ISL_11058061	2022-02-16	DPH Tamil Nadu	CSIR-Centre for Cellular and Molecular Biology-INSACOG	Vidhyadhari Methuku,Valli Nagalakshmi Undamatla,Sumedha Avadhanula,Jandhyala Sai Krishna,Malini Nemalikanti,Lamuk Zaveri,Ara Sreenivas,Tulasi Nagabandi,Ashutosh Aasdev,Pramada Prasad,Bishwadeep Singha,B Himasri,Amareshwar Vodapalli,Sreelekshmi MS,Archana Bharadwaj Siva,Karthik Bharadwaj Tallapaka,Rakesh K Mishra,Divya Tej Sowpati,Surabhi Srivastava
hCoV-19/Austria/LB-R00065-S159/2022	EPI_ISL_11061864	2022-03-08	Lifebrain Covid Labor GmbH	Lifebrain Covid Labor GmbH	Filip Sima, Alexandra Wagner, Anna Edermayr, Kristina Bavrka Kolenc, Lucia Castello, Hannes Hagen, Abhishek Mitra, Felix Valentin Spiegel, So Jung Han, Florian Scharhauser
hCoV-19/Austria/LB-R00065-S230/2022	EPI_ISL_11061926	2022-03-08	Lifebrain Covid Labor GmbH	Lifebrain Covid Labor GmbH	Filip Sima, Alexandra Wagner, Anna Edermayr, Kristina Bavrka Kolenc, Lucia Castello, Hannes Hagen, Abhishek Mitra, Felix Valentin Spiegel, So Jung Han, Florian Scharhauser
hCoV-19/Austria/LB-R00065-S214/2022	EPI_ISL_11061912	2022-03-08	Lifebrain Covid Labor GmbH	Lifebrain Covid Labor GmbH	Filip Sima, Alexandra Wagner, Anna Edermayr, Kristina Bavrka Kolenc, Lucia Castello, Hannes Hagen, Abhishek Mitra, Felix Valentin Spiegel, So Jung Han, Florian Scharhauser
hCoV-19/Austria/LB-R00065-S226/2022	EPI_ISL_11061922	2022-03-08	Lifebrain Covid Labor GmbH	Lifebrain Covid Labor GmbH	Filip Sima, Alexandra Wagner, Anna Edermayr, Kristina Bavrka Kolenc, Lucia Castello, Hannes Hagen, Abhishek Mitra, Felix Valentin Spiegel, So Jung Han, Florian Scharhauser
hCoV-19/Austria/LB-R00065-S270/2022	EPI_ISL_11061964	2022-03-09	Lifebrain Covid Labor GmbH	Lifebrain Covid Labor GmbH	Filip Sima, Alexandra Wagner, Anna Edermayr, Kristina Bavrka Kolenc, Lucia Castello, Hannes Hagen, Abhishek Mitra, Felix Valentin Spiegel, So Jung Han, Florian Scharhauser
hCoV-19/Austria/LB-R00065-S203/2022	EPI_ISL_11061901	2022-03-08	Lifebrain Covid Labor GmbH	Lifebrain Covid Labor GmbH	Filip Sima, Alexandra Wagner, Anna Edermayr, Kristina Bavrka Kolenc, Lucia Castello, Hannes Hagen, Abhishek Mitra, Felix Valentin Spiegel, So Jung Han, Florian Scharhauser
hCoV-19/Austria/LB-R00065-S224/2022	EPI_ISL_11061920	2022-03-08	Lifebrain Covid Labor GmbH	Lifebrain Covid Labor GmbH	Filip Sima, Alexandra Wagner, Anna Edermayr, Kristina Bavrka Kolenc, Lucia Castello, Hannes Hagen, Abhishek Mitra, Felix Valentin Spiegel, So Jung Han, Florian Scharhauser
hCoV-19/India/MP-NCDC-770921/2022	EPI_ISL_11062645	2022-01-05	National Centre for Disease Control (NCDC) Biotechnology Division, Delhi - INSACOG	NCDC Delhi, Biotechnology Division -INSACOG	Radhakrishnan V. S, Robin Marwal, Mahesh S Dhar, Kalaiarasan Ponnusamy, Meena Datta, Priyanka Singh, Uma Sharma, Hemlata Lall, Manoj K Singh, Hema Gogia, Preeti Madan, Sandhya Kabra, Sujeet K Singh, Partha Rakshit
hCoV-19/India/UP-NCDC-8009216/2022	EPI_ISL_11060736	2022-02-03	National Centre for Disease Control (NCDC) Biotechnology Division, Delhi - INSACOG	NCDC Delhi, Biotechnology Division -INSACOG	Kalaiarasan Ponnusamy, Meena Datta, Priyanka Singh, Uma Sharma, Hemlata Lall, Manoj K Singh, Radhakrishnan V. S, Robin Marwal, Mahesh S Dhar,Hema Gogia, Preeti Madan, Sandhya Kabra, Sujeet K Singh, Partha Rakshit
hCoV-19/Austria/LB-R00065-S220/2022	EPI_ISL_11061917	2022-03-07	Lifebrain Covid Labor GmbH	Lifebrain Covid Labor GmbH	Filip Sima, Alexandra Wagner, Anna Edermayr, Kristina Bavrka Kolenc, Lucia Castello, Hannes Hagen, Abhishek Mitra, Felix Valentin Spiegel, So Jung Han, Florian Scharhauser
hCoV-19/Austria/LB-R00065-S188/2022	EPI_ISL_11061886	2022-03-08	Lifebrain Covid Labor GmbH	Lifebrain Covid Labor GmbH	Filip Sima, Alexandra Wagner, Anna Edermayr, Kristina Bavrka Kolenc, Lucia Castello, Hannes Hagen, Abhishek Mitra, Felix Valentin Spiegel, So Jung Han, Florian Scharhauser
hCoV-19/India/UP-NCDC-8009236/2022	EPI_ISL_11060753	2022-02-04	National Centre for Disease Control (NCDC) Biotechnology Division, Delhi - INSACOG	NCDC Delhi, Biotechnology Division -INSACOG	Kalaiarasan Ponnusamy, Meena Datta, Priyanka Singh, Uma Sharma, Hemlata Lall, Manoj K Singh, Radhakrishnan V. S, Robin Marwal, Mahesh S Dhar,Hema Gogia, Preeti Madan, Sandhya Kabra, Sujeet K Singh, Partha Rakshit
hCoV-19/Austria/LB-R00065-S275/2022	EPI_ISL_11061968	2022-03-09	Lifebrain Covid Labor GmbH	Lifebrain Covid Labor GmbH	Filip Sima, Alexandra Wagner, Anna Edermayr, Kristina Bavrka Kolenc, Lucia Castello, Hannes Hagen, Abhishek Mitra, Felix Valentin Spiegel, So Jung Han, Florian Scharhauser
hCoV-19/India/UP-NCDC-8009280/2022	EPI_ISL_11060757	2022-02-04	National Centre for Disease Control (NCDC) Biotechnology Division, Delhi - INSACOG	NCDC Delhi, Biotechnology Division -INSACOG	Kalaiarasan Ponnusamy, Meena Datta, Priyanka Singh, Uma Sharma, Hemlata Lall, Manoj K Singh, Radhakrishnan V. S, Robin Marwal, Mahesh S Dhar,Hema Gogia, Preeti Madan, Sandhya Kabra, Sujeet K Singh, Partha Rakshit
hCoV-19/Austria/LB-R00065-S248/2022	EPI_ISL_11061943	2022-03-08	Lifebrain Covid Labor GmbH	Lifebrain Covid Labor GmbH	Filip Sima, Alexandra Wagner, Anna Edermayr, Kristina Bavrka Kolenc, Lucia Castello, Hannes Hagen, Abhishek Mitra, Felix Valentin Spiegel, So Jung Han, Florian Scharhauser
hCoV-19/Austria/LB-R00065-S205/2022	EPI_ISL_11061903	2022-03-08	Lifebrain Covid Labor GmbH	Lifebrain Covid Labor GmbH	Filip Sima, Alexandra Wagner, Anna Edermayr, Kristina Bavrka Kolenc, Lucia Castello, Hannes Hagen, Abhishek Mitra, Felix Valentin Spiegel, So Jung Han, Florian Scharhauser
hCoV-19/India/UP-NCDC-8009369/2022	EPI_ISL_11060751	2022-02-02	National Centre for Disease Control (NCDC) Biotechnology Division, Delhi - INSACOG	NCDC Delhi, Biotechnology Division -INSACOG	Kalaiarasan Ponnusamy, Meena Datta, Priyanka Singh, Uma Sharma, Hemlata Lall, Manoj K Singh, Radhakrishnan V. S, Robin Marwal, Mahesh S Dhar,Hema Gogia, Preeti Madan, Sandhya Kabra, Sujeet K Singh, Partha Rakshit
hCoV-19/India/MP-NCDC-800972/2022	EPI_ISL_11060742	2022-02-02	National Centre for Disease Control (NCDC) Biotechnology Division, Delhi - INSACOG	NCDC Delhi, Biotechnology Division -INSACOG	Kalaiarasan Ponnusamy, Meena Datta, Priyanka Singh, Uma Sharma, Hemlata Lall, Manoj K Singh, Radhakrishnan V. S, Robin Marwal, Mahesh S Dhar,Hema Gogia, Preeti Madan, Sandhya Kabra, Sujeet K Singh, Partha Rakshit
hCoV-19/Austria/LB-R00065-S328/2022	EPI_ISL_11062004	2022-03-09	Lifebrain Covid Labor GmbH	Lifebrain Covid Labor GmbH	Filip Sima, Alexandra Wagner, Anna Edermayr, Kristina Bavrka Kolenc, Lucia Castello, Hannes Hagen, Abhishek Mitra, Felix Valentin Spiegel, So Jung Han, Florian Scharhauser
hCoV-19/Austria/LB-R00065-S239/2022	EPI_ISL_11061934	2022-03-08	Lifebrain Covid Labor GmbH	Lifebrain Covid Labor GmbH	Filip Sima, Alexandra Wagner, Anna Edermayr, Kristina Bavrka Kolenc, Lucia Castello, Hannes Hagen, Abhishek Mitra, Felix Valentin Spiegel, So Jung Han, Florian Scharhauser
hCoV-19/Austria/LB-R00065-S194/2022	EPI_ISL_11061892	2022-03-08	Lifebrain Covid Labor GmbH	Lifebrain Covid Labor GmbH	Filip Sima, Alexandra Wagner, Anna Edermayr, Kristina Bavrka Kolenc, Lucia Castello, Hannes Hagen, Abhishek Mitra, Felix Valentin Spiegel, So Jung Han, Florian Scharhauser
hCoV-19/Austria/LB-R00065-S292/2022	EPI_ISL_11061983	2022-03-08	Lifebrain Covid Labor GmbH	Lifebrain Covid Labor GmbH	Filip Sima, Alexandra Wagner, Anna Edermayr, Kristina Bavrka Kolenc, Lucia Castello, Hannes Hagen, Abhishek Mitra, Felix Valentin Spiegel, So Jung Han, Florian Scharhauser
hCoV-19/Austria/LB-R00065-S279/2022	EPI_ISL_11061972	2022-03-09	Lifebrain Covid Labor GmbH	Lifebrain Covid Labor GmbH	Filip Sima, Alexandra Wagner, Anna Edermayr, Kristina Bavrka Kolenc, Lucia Castello, Hannes Hagen, Abhishek Mitra, Felix Valentin Spiegel, So Jung Han, Florian Scharhauser
hCoV-19/Austria/LB-R00065-S190/2022	EPI_ISL_11061888	2022-03-08	Lifebrain Covid Labor GmbH	Lifebrain Covid Labor GmbH	Filip Sima, Alexandra Wagner, Anna Edermayr, Kristina Bavrka Kolenc, Lucia Castello, Hannes Hagen, Abhishek Mitra, Felix Valentin Spiegel, So Jung Han, Florian Scharhauser
hCoV-19/Austria/LB-R00065-S228/2022	EPI_ISL_11061924	2022-03-08	Lifebrain Covid Labor GmbH	Lifebrain Covid Labor GmbH	Filip Sima, Alexandra Wagner, Anna Edermayr, Kristina Bavrka Kolenc, Lucia Castello, Hannes Hagen, Abhishek Mitra, Felix Valentin Spiegel, So Jung Han, Florian Scharhauser
hCoV-19/Austria/LB-R00065-S232/2022	EPI_ISL_11061928	2022-03-08	Lifebrain Covid Labor GmbH	Lifebrain Covid Labor GmbH	Filip Sima, Alexandra Wagner, Anna Edermayr, Kristina Bavrka Kolenc, Lucia Castello, Hannes Hagen, Abhishek Mitra, Felix Valentin Spiegel, So Jung Han, Florian Scharhauser
hCoV-19/India/UP-NCDC-8009211/2022	EPI_ISL_11060761	2022-02-03	National Centre for Disease Control (NCDC) Biotechnology Division, Delhi - INSACOG	NCDC Delhi, Biotechnology Division -INSACOG	Kalaiarasan Ponnusamy, Meena Datta, Priyanka Singh, Uma Sharma, Hemlata Lall, Manoj K Singh, Radhakrishnan V. S, Robin Marwal, Mahesh S Dhar,Hema Gogia, Preeti Madan, Sandhya Kabra, Sujeet K Singh, Partha Rakshit
hCoV-19/Austria/LB-R00065-S195/2022	EPI_ISL_11061893	2022-03-08	Lifebrain Covid Labor GmbH	Lifebrain Covid Labor GmbH	Filip Sima, Alexandra Wagner, Anna Edermayr, Kristina Bavrka Kolenc, Lucia Castello, Hannes Hagen, Abhishek Mitra, Felix Valentin Spiegel, So Jung Han, Florian Scharhauser
hCoV-19/Austria/LB-R00065-S082/2022	EPI_ISL_11061806	2022-03-08	Lifebrain Covid Labor GmbH	Lifebrain Covid Labor GmbH	Filip Sima, Alexandra Wagner, Anna Edermayr, Kristina Bavrka Kolenc, Lucia Castello, Hannes Hagen, Abhishek Mitra, Felix Valentin Spiegel, So Jung Han, Florian Scharhauser
hCoV-19/India/UP-NCDC-8009183/2022	EPI_ISL_11060750	2022-01-11	National Centre for Disease Control (NCDC) Biotechnology Division, Delhi - INSACOG	NCDC Delhi, Biotechnology Division -INSACOG	Kalaiarasan Ponnusamy, Meena Datta, Priyanka Singh, Uma Sharma, Hemlata Lall, Manoj K Singh, Radhakrishnan V. S, Robin Marwal, Mahesh S Dhar,Hema Gogia, Preeti Madan, Sandhya Kabra, Sujeet K Singh, Partha Rakshit
hCoV-19/India/MP-NCDC-8309127/2022	EPI_ISL_11066161	2022-01-31	National Centre for Disease Control (NCDC) Biotechnology Division, Delhi - INSACOG	NCDC Delhi, Biotechnology Division -INSACOG	Kalaiarasan Ponnusamy, Meena Datta, Priyanka Singh, Uma Sharma, Hemlata Lall, Manoj K Singh, Radhakrishnan V. S, Robin Marwal, Mahesh S Dhar,Hema Gogia, Preeti Madan, Sandhya Kabra, Sujeet K Singh, Partha Rakshit
hCoV-19/India/MP-NCDC-8309169/2022	EPI_ISL_11066175	2022-01-31	National Centre for Disease Control (NCDC) Biotechnology Division, Delhi - INSACOG	NCDC Delhi, Biotechnology Division -INSACOG	Kalaiarasan Ponnusamy, Meena Datta, Priyanka Singh, Uma Sharma, Hemlata Lall, Manoj K Singh, Radhakrishnan V. S, Robin Marwal, Mahesh S Dhar,Hema Gogia, Preeti Madan, Sandhya Kabra, Sujeet K Singh, Partha Rakshit
hCoV-19/India/MP-NCDC-8309156/2022	EPI_ISL_11066167	2022-02-01	National Centre for Disease Control (NCDC) Biotechnology Division, Delhi - INSACOG	NCDC Delhi, Biotechnology Division -INSACOG	Kalaiarasan Ponnusamy, Meena Datta, Priyanka Singh, Uma Sharma, Hemlata Lall, Manoj K Singh, Radhakrishnan V. S, Robin Marwal, Mahesh S Dhar,Hema Gogia, Preeti Madan, Sandhya Kabra, Sujeet K Singh, Partha Rakshit
hCoV-19/India/UP-NCDC-8109125/2022	EPI_ISL_11074867	2022-02-01	National Centre for Disease Control (NCDC) Biotechnology Division, Delhi - INSACOG	NCDC Delhi, Biotechnology Division -INSACOG	Kalaiarasan Ponnusamy, Meena Datta, Priyanka Singh, Uma Sharma, Hemlata Lall, Manoj K Singh, Radhakrishnan V. S, Robin Marwal, Mahesh S Dhar,Hema Gogia, Preeti Madan, Sandhya Kabra, Sujeet K Singh, Partha Rakshit
hCoV-19/India/MP-NCDC-8309177/2022	EPI_ISL_11066179	2022-02-01	National Centre for Disease Control (NCDC) Biotechnology Division, Delhi - INSACOG	NCDC Delhi, Biotechnology Division -INSACOG	Kalaiarasan Ponnusamy, Meena Datta, Priyanka Singh, Uma Sharma, Hemlata Lall, Manoj K Singh, Radhakrishnan V. S, Robin Marwal, Mahesh S Dhar,Hema Gogia, Preeti Madan, Sandhya Kabra, Sujeet K Singh, Partha Rakshit
hCoV-19/India/UP-NCDC-8109275/2022	EPI_ISL_11074922	2022-02-05	National Centre for Disease Control (NCDC) Biotechnology Division, Delhi - INSACOG	NCDC Delhi, Biotechnology Division -INSACOG	Kalaiarasan Ponnusamy, Meena Datta, Priyanka Singh, Uma Sharma, Hemlata Lall, Manoj K Singh, Radhakrishnan V. S, Robin Marwal, Mahesh S Dhar,Hema Gogia, Preeti Madan, Sandhya Kabra, Sujeet K Singh, Partha Rakshit
hCoV-19/India/UP-NCDC-8109276/2022	EPI_ISL_11074923	2022-02-05	National Centre for Disease Control (NCDC) Biotechnology Division, Delhi - INSACOG	NCDC Delhi, Biotechnology Division -INSACOG	Kalaiarasan Ponnusamy, Meena Datta, Priyanka Singh, Uma Sharma, Hemlata Lall, Manoj K Singh, Radhakrishnan V. S, Robin Marwal, Mahesh S Dhar,Hema Gogia, Preeti Madan, Sandhya Kabra, Sujeet K Singh, Partha Rakshit
hCoV-19/India/UP-NCDC-8109332/2022	EPI_ISL_11074943	2022-02-07	National Centre for Disease Control (NCDC) Biotechnology Division, Delhi - INSACOG	NCDC Delhi, Biotechnology Division -INSACOG	Kalaiarasan Ponnusamy, Meena Datta, Priyanka Singh, Uma Sharma, Hemlata Lall, Manoj K Singh, Radhakrishnan V. S, Robin Marwal, Mahesh S Dhar,Hema Gogia, Preeti Madan, Sandhya Kabra, Sujeet K Singh, Partha Rakshit
hCoV-19/India/MP-NCDC-8309173/2022	EPI_ISL_11066178	2022-02-01	National Centre for Disease Control (NCDC) Biotechnology Division, Delhi - INSACOG	NCDC Delhi, Biotechnology Division -INSACOG	Kalaiarasan Ponnusamy, Meena Datta, Priyanka Singh, Uma Sharma, Hemlata Lall, Manoj K Singh, Radhakrishnan V. S, Robin Marwal, Mahesh S Dhar,Hema Gogia, Preeti Madan, Sandhya Kabra, Sujeet K Singh, Partha Rakshit
hCoV-19/India/MP-NCDC-83096/2022	EPI_ISL_11066156	2022-02-01	National Centre for Disease Control (NCDC) Biotechnology Division, Delhi - INSACOG	NCDC Delhi, Biotechnology Division -INSACOG	Kalaiarasan Ponnusamy, Meena Datta, Priyanka Singh, Uma Sharma, Hemlata Lall, Manoj K Singh, Radhakrishnan V. S, Robin Marwal, Mahesh S Dhar,Hema Gogia, Preeti Madan, Sandhya Kabra, Sujeet K Singh, Partha Rakshit
hCoV-19/env/Austria/CeMM25586/2022	EPI_ISL_11073321	2022-02-27	Institute for Water Quality and Resource Management, Technical University Vienna	Bergthaler laboratory, CeMM Research Center for Molecular Medicine of the Austrian Academy of Sciences	Lukas Endler, Anna Schedl, Fabian Amman, Petr Triska, Matthew Thornton, Thomas Penz, Benedikt Agerer, Michelle Chan, Michael Schuster, Bekir Erguner, Jan Laine, Martin Senekowitsch, Christoph Bock, Andreas Bergthaler
hCoV-19/India/UP-NCDC-8109226/2022	EPI_ISL_11074908	2022-02-04	National Centre for Disease Control (NCDC) Biotechnology Division, Delhi - INSACOG	NCDC Delhi, Biotechnology Division -INSACOG	Kalaiarasan Ponnusamy, Meena Datta, Priyanka Singh, Uma Sharma, Hemlata Lall, Manoj K Singh, Radhakrishnan V. S, Robin Marwal, Mahesh S Dhar,Hema Gogia, Preeti Madan, Sandhya Kabra, Sujeet K Singh, Partha Rakshit
hCoV-19/India/DL-NCDC-7409133/2021	EPI_ISL_11074012	2021-12-28	National Centre for Disease Control (NCDC) Biotechnology Division, Delhi - INSACOG	NCDC Delhi, Biotechnology Division -INSACOG	Priyanka Singh, Uma Sharma, Hemlata Lall, Manoj K Singh, Radhakrishnan V. S, Robin Marwal, Mahesh S Dhar, Kalaiarasan Ponnusamy, Meena Datta, Hema Gogia, Preeti Madan, Sandhya Kabra, Sujeet K Singh, Partha Rakshit
hCoV-19/India/DL-NCDC-740988/2021	EPI_ISL_11074005	2021-12-27	National Centre for Disease Control (NCDC) Biotechnology Division, Delhi - INSACOG	NCDC Delhi, Biotechnology Division -INSACOG	Priyanka Singh, Uma Sharma, Hemlata Lall, Manoj K Singh, Radhakrishnan V. S, Robin Marwal, Mahesh S Dhar, Kalaiarasan Ponnusamy, Meena Datta, Hema Gogia, Preeti Madan, Sandhya Kabra, Sujeet K Singh, Partha Rakshit
hCoV-19/India/UP-NCDC-8109104/2022	EPI_ISL_11074855	2022-02-01	National Centre for Disease Control (NCDC) Biotechnology Division, Delhi - INSACOG	NCDC Delhi, Biotechnology Division -INSACOG	Kalaiarasan Ponnusamy, Meena Datta, Priyanka Singh, Uma Sharma, Hemlata Lall, Manoj K Singh, Radhakrishnan V. S, Robin Marwal, Mahesh S Dhar,Hema Gogia, Preeti Madan, Sandhya Kabra, Sujeet K Singh, Partha Rakshit
hCoV-19/India/DL-NCDC-740945/2021	EPI_ISL_11074013	2021-12-24	National Centre for Disease Control (NCDC) Biotechnology Division, Delhi - INSACOG	NCDC Delhi, Biotechnology Division -INSACOG	Priyanka Singh, Uma Sharma, Hemlata Lall, Manoj K Singh, Radhakrishnan V. S, Robin Marwal, Mahesh S Dhar, Kalaiarasan Ponnusamy, Meena Datta, Hema Gogia, Preeti Madan, Sandhya Kabra, Sujeet K Singh, Partha Rakshit
hCoV-19/India/UP-NCDC-8109184/2022	EPI_ISL_11074892	2022-01-31	National Centre for Disease Control (NCDC) Biotechnology Division, Delhi - INSACOG	NCDC Delhi, Biotechnology Division -INSACOG	Kalaiarasan Ponnusamy, Meena Datta, Priyanka Singh, Uma Sharma, Hemlata Lall, Manoj K Singh, Radhakrishnan V. S, Robin Marwal, Mahesh S Dhar,Hema Gogia, Preeti Madan, Sandhya Kabra, Sujeet K Singh, Partha Rakshit
hCoV-19/India/DL-NCDC-7309100/2021	EPI_ISL_11073446	2021-12-27	National Centre for Disease Control (NCDC) Biotechnology Division, Delhi - INSACOG	NCDC Delhi, Biotechnology Division -INSACOG	Priyanka Singh, Uma Sharma, Hemlata Lall, Manoj K Singh, Radhakrishnan V. S, Robin Marwal, Mahesh S Dhar, Kalaiarasan Ponnusamy, Meena Datta, Hema Gogia, Preeti Madan, Sandhya Kabra, Sujeet K Singh, Partha Rakshit
hCoV-19/India/MP-NCDC-820991/2022	EPI_ISL_11075292	2022-01-15	National Centre for Disease Control (NCDC) Biotechnology Division, Delhi - INSACOG	NCDC Delhi, Biotechnology Division -INSACOG	Kalaiarasan Ponnusamy, Meena Datta, Priyanka Singh, Uma Sharma, Hemlata Lall, Manoj K Singh, Radhakrishnan V. S, Robin Marwal, Mahesh S Dhar,Hema Gogia, Preeti Madan, Sandhya Kabra, Sujeet K Singh, Partha Rakshit
hCoV-19/India/UP-NCDC-8109196/2022	EPI_ISL_11074894	2022-02-01	National Centre for Disease Control (NCDC) Biotechnology Division, Delhi - INSACOG	NCDC Delhi, Biotechnology Division -INSACOG	Kalaiarasan Ponnusamy, Meena Datta, Priyanka Singh, Uma Sharma, Hemlata Lall, Manoj K Singh, Radhakrishnan V. S, Robin Marwal, Mahesh S Dhar,Hema Gogia, Preeti Madan, Sandhya Kabra, Sujeet K Singh, Partha Rakshit
hCoV-19/India/UP-NCDC-8109215/2022	EPI_ISL_11074903	2022-02-04	National Centre for Disease Control (NCDC) Biotechnology Division, Delhi - INSACOG	NCDC Delhi, Biotechnology Division -INSACOG	Kalaiarasan Ponnusamy, Meena Datta, Priyanka Singh, Uma Sharma, Hemlata Lall, Manoj K Singh, Radhakrishnan V. S, Robin Marwal, Mahesh S Dhar,Hema Gogia, Preeti Madan, Sandhya Kabra, Sujeet K Singh, Partha Rakshit
hCoV-19/India/DL-NCDC-730934/2021	EPI_ISL_11073452	2021-12-26	National Centre for Disease Control (NCDC) Biotechnology Division, Delhi - INSACOG	NCDC Delhi, Biotechnology Division -INSACOG	Priyanka Singh, Uma Sharma, Hemlata Lall, Manoj K Singh, Radhakrishnan V. S, Robin Marwal, Mahesh S Dhar, Kalaiarasan Ponnusamy, Meena Datta, Hema Gogia, Preeti Madan, Sandhya Kabra, Sujeet K Singh, Partha Rakshit
hCoV-19/India/DL-NCDC-7409171/2021	EPI_ISL_11074025	2021-12-28	National Centre for Disease Control (NCDC) Biotechnology Division, Delhi - INSACOG	NCDC Delhi, Biotechnology Division -INSACOG	Priyanka Singh, Uma Sharma, Hemlata Lall, Manoj K Singh, Radhakrishnan V. S, Robin Marwal, Mahesh S Dhar, Kalaiarasan Ponnusamy, Meena Datta, Hema Gogia, Preeti Madan, Sandhya Kabra, Sujeet K Singh, Partha Rakshit
hCoV-19/India/MP-NCDC-760935/2021	EPI_ISL_11074535	2021-12-29	National Centre for Disease Control (NCDC) Biotechnology Division, Delhi - INSACOG	NCDC Delhi, Biotechnology Division -INSACOG	Uma Sharma, Hemlata Lall, Manoj K Singh, Radhakrishnan V. S, Robin Marwal, Mahesh S Dhar, Kalaiarasan Ponnusamy, Meena Datta, Priyanka Singh, Hema Gogia, Preeti Madan, Sandhya Kabra, Sujeet K Singh, Partha Rakshit
hCoV-19/India/DL-NCDC-7309125/2021	EPI_ISL_11073451	2021-12-28	National Centre for Disease Control (NCDC) Biotechnology Division, Delhi - INSACOG	NCDC Delhi, Biotechnology Division -INSACOG	Priyanka Singh, Uma Sharma, Hemlata Lall, Manoj K Singh, Radhakrishnan V. S, Robin Marwal, Mahesh S Dhar, Kalaiarasan Ponnusamy, Meena Datta, Hema Gogia, Preeti Madan, Sandhya Kabra, Sujeet K Singh, Partha Rakshit
hCoV-19/India/UP-NCDC-8109220/2022	EPI_ISL_11074905	2022-02-05	National Centre for Disease Control (NCDC) Biotechnology Division, Delhi - INSACOG	NCDC Delhi, Biotechnology Division -INSACOG	Kalaiarasan Ponnusamy, Meena Datta, Priyanka Singh, Uma Sharma, Hemlata Lall, Manoj K Singh, Radhakrishnan V. S, Robin Marwal, Mahesh S Dhar,Hema Gogia, Preeti Madan, Sandhya Kabra, Sujeet K Singh, Partha Rakshit
hCoV-19/India/UP-NCDC-8109213/2022	EPI_ISL_11074902	2022-02-05	National Centre for Disease Control (NCDC) Biotechnology Division, Delhi - INSACOG	NCDC Delhi, Biotechnology Division -INSACOG	Kalaiarasan Ponnusamy, Meena Datta, Priyanka Singh, Uma Sharma, Hemlata Lall, Manoj K Singh, Radhakrishnan V. S, Robin Marwal, Mahesh S Dhar,Hema Gogia, Preeti Madan, Sandhya Kabra, Sujeet K Singh, Partha Rakshit
hCoV-19/India/MP-NCDC-8209252/2022	EPI_ISL_11075387	2022-01-15	National Centre for Disease Control (NCDC) Biotechnology Division, Delhi - INSACOG	NCDC Delhi, Biotechnology Division -INSACOG	Kalaiarasan Ponnusamy, Meena Datta, Priyanka Singh, Uma Sharma, Hemlata Lall, Manoj K Singh, Radhakrishnan V. S, Robin Marwal, Mahesh S Dhar,Hema Gogia, Preeti Madan, Sandhya Kabra, Sujeet K Singh, Partha Rakshit
hCoV-19/India/UP-NCDC-810924/2022	EPI_ISL_11074826	2022-01-31	National Centre for Disease Control (NCDC) Biotechnology Division, Delhi - INSACOG	NCDC Delhi, Biotechnology Division -INSACOG	Kalaiarasan Ponnusamy, Meena Datta, Priyanka Singh, Uma Sharma, Hemlata Lall, Manoj K Singh, Radhakrishnan V. S, Robin Marwal, Mahesh S Dhar,Hema Gogia, Preeti Madan, Sandhya Kabra, Sujeet K Singh, Partha Rakshit
hCoV-19/India/MP-NCDC-7609181/2022	EPI_ISL_11074524	2022-01-03	National Centre for Disease Control (NCDC) Biotechnology Division, Delhi - INSACOG	NCDC Delhi, Biotechnology Division -INSACOG	Uma Sharma, Hemlata Lall, Manoj K Singh, Radhakrishnan V. S, Robin Marwal, Mahesh S Dhar, Kalaiarasan Ponnusamy, Meena Datta, Priyanka Singh, Hema Gogia, Preeti Madan, Sandhya Kabra, Sujeet K Singh, Partha Rakshit
hCoV-19/Lithuania/MR-LUHS-39-92/2022	EPI_ISL_11075674	2022-03-02	UAB InMedica	Lithuanian University of Health Sciences	Arnoldas Pautienius, Dovydas Gecys, Emilija Gecyte, Gediminas Alzbutas, Lukas Zemaitis, Vaiva Lesauskaite
hCoV-19/India/MP-NCDC-8209254/2022	EPI_ISL_11075389	2022-01-15	National Centre for Disease Control (NCDC) Biotechnology Division, Delhi - INSACOG	NCDC Delhi, Biotechnology Division -INSACOG	Kalaiarasan Ponnusamy, Meena Datta, Priyanka Singh, Uma Sharma, Hemlata Lall, Manoj K Singh, Radhakrishnan V. S, Robin Marwal, Mahesh S Dhar,Hema Gogia, Preeti Madan, Sandhya Kabra, Sujeet K Singh, Partha Rakshit
hCoV-19/India/DL-NCDC-7609317/2022	EPI_ISL_11074541	2022-01-04	National Centre for Disease Control (NCDC) Biotechnology Division, Delhi - INSACOG	NCDC Delhi, Biotechnology Division -INSACOG	Radhakrishnan V. S, Robin Marwal, Mahesh S Dhar, Kalaiarasan Ponnusamy, Meena Datta, Priyanka Singh, Uma Sharma, Hemlata Lall, Manoj K Singh, Hema Gogia, Preeti Madan, Sandhya Kabra, Sujeet K Singh, Partha Rakshit
hCoV-19/India/UP-NCDC-8109198/2022	EPI_ISL_11074896	2022-02-01	National Centre for Disease Control (NCDC) Biotechnology Division, Delhi - INSACOG	NCDC Delhi, Biotechnology Division -INSACOG	Kalaiarasan Ponnusamy, Meena Datta, Priyanka Singh, Uma Sharma, Hemlata Lall, Manoj K Singh, Radhakrishnan V. S, Robin Marwal, Mahesh S Dhar,Hema Gogia, Preeti Madan, Sandhya Kabra, Sujeet K Singh, Partha Rakshit
hCoV-19/India/MP-NCDC-8209335/2022	EPI_ISL_11075434	2022-01-15	National Centre for Disease Control (NCDC) Biotechnology Division, Delhi - INSACOG	NCDC Delhi, Biotechnology Division -INSACOG	Kalaiarasan Ponnusamy, Meena Datta, Priyanka Singh, Uma Sharma, Hemlata Lall, Manoj K Singh, Radhakrishnan V. S, Robin Marwal, Mahesh S Dhar,Hema Gogia, Preeti Madan, Sandhya Kabra, Sujeet K Singh, Partha Rakshit
hCoV-19/India/MP-NCDC-8209196/2022	EPI_ISL_11075365	2022-01-15	National Centre for Disease Control (NCDC) Biotechnology Division, Delhi - INSACOG	NCDC Delhi, Biotechnology Division -INSACOG	Kalaiarasan Ponnusamy, Meena Datta, Priyanka Singh, Uma Sharma, Hemlata Lall, Manoj K Singh, Radhakrishnan V. S, Robin Marwal, Mahesh S Dhar,Hema Gogia, Preeti Madan, Sandhya Kabra, Sujeet K Singh, Partha Rakshit
hCoV-19/India/MP-NCDC-8209300/2022	EPI_ISL_11075415	2022-01-15	National Centre for Disease Control (NCDC) Biotechnology Division, Delhi - INSACOG	NCDC Delhi, Biotechnology Division -INSACOG	Kalaiarasan Ponnusamy, Meena Datta, Priyanka Singh, Uma Sharma, Hemlata Lall, Manoj K Singh, Radhakrishnan V. S, Robin Marwal, Mahesh S Dhar,Hema Gogia, Preeti Madan, Sandhya Kabra, Sujeet K Singh, Partha Rakshit
hCoV-19/India/MP-NCDC-8209233/2022	EPI_ISL_11075382	2022-01-15	National Centre for Disease Control (NCDC) Biotechnology Division, Delhi - INSACOG	NCDC Delhi, Biotechnology Division -INSACOG	Kalaiarasan Ponnusamy, Meena Datta, Priyanka Singh, Uma Sharma, Hemlata Lall, Manoj K Singh, Radhakrishnan V. S, Robin Marwal, Mahesh S Dhar,Hema Gogia, Preeti Madan, Sandhya Kabra, Sujeet K Singh, Partha Rakshit
hCoV-19/India/MP-NCDC-8209338/2022	EPI_ISL_11075435	2022-01-15	National Centre for Disease Control (NCDC) Biotechnology Division, Delhi - INSACOG	NCDC Delhi, Biotechnology Division -INSACOG	Kalaiarasan Ponnusamy, Meena Datta, Priyanka Singh, Uma Sharma, Hemlata Lall, Manoj K Singh, Radhakrishnan V. S, Robin Marwal, Mahesh S Dhar,Hema Gogia, Preeti Madan, Sandhya Kabra, Sujeet K Singh, Partha Rakshit
hCoV-19/India/MP-NCDC-8209253/2022	EPI_ISL_11075388	2022-01-15	National Centre for Disease Control (NCDC) Biotechnology Division, Delhi - INSACOG	NCDC Delhi, Biotechnology Division -INSACOG	Kalaiarasan Ponnusamy, Meena Datta, Priyanka Singh, Uma Sharma, Hemlata Lall, Manoj K Singh, Radhakrishnan V. S, Robin Marwal, Mahesh S Dhar,Hema Gogia, Preeti Madan, Sandhya Kabra, Sujeet K Singh, Partha Rakshit
hCoV-19/India/MP-NCDC-8209216/2022	EPI_ISL_11075376	2022-01-15	National Centre for Disease Control (NCDC) Biotechnology Division, Delhi - INSACOG	NCDC Delhi, Biotechnology Division -INSACOG	Kalaiarasan Ponnusamy, Meena Datta, Priyanka Singh, Uma Sharma, Hemlata Lall, Manoj K Singh, Radhakrishnan V. S, Robin Marwal, Mahesh S Dhar,Hema Gogia, Preeti Madan, Sandhya Kabra, Sujeet K Singh, Partha Rakshit
hCoV-19/India/MP-NCDC-8209349/2022	EPI_ISL_11075437	2022-01-15	National Centre for Disease Control (NCDC) Biotechnology Division, Delhi - INSACOG	NCDC Delhi, Biotechnology Division -INSACOG	Kalaiarasan Ponnusamy, Meena Datta, Priyanka Singh, Uma Sharma, Hemlata Lall, Manoj K Singh, Radhakrishnan V. S, Robin Marwal, Mahesh S Dhar,Hema Gogia, Preeti Madan, Sandhya Kabra, Sujeet K Singh, Partha Rakshit
hCoV-19/Lithuania/MR-LUHS-39-91/2022	EPI_ISL_11075672	2022-03-01	UAB InMedica	Lithuanian University of Health Sciences	Arnoldas Pautienius, Dovydas Gecys, Emilija Gecyte, Gediminas Alzbutas, Lukas Zemaitis, Vaiva Lesauskaite
hCoV-19/India/DL-NCDC-7609211/2021	EPI_ISL_11074531	2021-12-31	National Centre for Disease Control (NCDC) Biotechnology Division, Delhi - INSACOG	NCDC Delhi, Biotechnology Division -INSACOG	Uma Sharma, Hemlata Lall, Manoj K Singh, Radhakrishnan V. S, Robin Marwal, Mahesh S Dhar, Kalaiarasan Ponnusamy, Meena Datta, Priyanka Singh, Hema Gogia, Preeti Madan, Sandhya Kabra, Sujeet K Singh, Partha Rakshit
hCoV-19/India/UP-NCDC-8109197/2022	EPI_ISL_11074895	2022-02-01	National Centre for Disease Control (NCDC) Biotechnology Division, Delhi - INSACOG	NCDC Delhi, Biotechnology Division -INSACOG	Kalaiarasan Ponnusamy, Meena Datta, Priyanka Singh, Uma Sharma, Hemlata Lall, Manoj K Singh, Radhakrishnan V. S, Robin Marwal, Mahesh S Dhar,Hema Gogia, Preeti Madan, Sandhya Kabra, Sujeet K Singh, Partha Rakshit
hCoV-19/India/MP-NCDC-8209299/2022	EPI_ISL_11075414	2022-01-15	National Centre for Disease Control (NCDC) Biotechnology Division, Delhi - INSACOG	NCDC Delhi, Biotechnology Division -INSACOG	Kalaiarasan Ponnusamy, Meena Datta, Priyanka Singh, Uma Sharma, Hemlata Lall, Manoj K Singh, Radhakrishnan V. S, Robin Marwal, Mahesh S Dhar,Hema Gogia, Preeti Madan, Sandhya Kabra, Sujeet K Singh, Partha Rakshit
hCoV-19/India/MP-NCDC-8209214/2022	EPI_ISL_11075374	2022-01-15	National Centre for Disease Control (NCDC) Biotechnology Division, Delhi - INSACOG	NCDC Delhi, Biotechnology Division -INSACOG	Kalaiarasan Ponnusamy, Meena Datta, Priyanka Singh, Uma Sharma, Hemlata Lall, Manoj K Singh, Radhakrishnan V. S, Robin Marwal, Mahesh S Dhar,Hema Gogia, Preeti Madan, Sandhya Kabra, Sujeet K Singh, Partha Rakshit
hCoV-19/India/MP-NCDC-8209263/2022	EPI_ISL_11075394	2022-01-15	National Centre for Disease Control (NCDC) Biotechnology Division, Delhi - INSACOG	NCDC Delhi, Biotechnology Division -INSACOG	Kalaiarasan Ponnusamy, Meena Datta, Priyanka Singh, Uma Sharma, Hemlata Lall, Manoj K Singh, Radhakrishnan V. S, Robin Marwal, Mahesh S Dhar,Hema Gogia, Preeti Madan, Sandhya Kabra, Sujeet K Singh, Partha Rakshit
hCoV-19/India/DL-NCDC-7609239/2021	EPI_ISL_11074534	2021-12-30	National Centre for Disease Control (NCDC) Biotechnology Division, Delhi - INSACOG	NCDC Delhi, Biotechnology Division -INSACOG	Uma Sharma, Hemlata Lall, Manoj K Singh, Radhakrishnan V. S, Robin Marwal, Mahesh S Dhar, Kalaiarasan Ponnusamy, Meena Datta, Priyanka Singh, Hema Gogia, Preeti Madan, Sandhya Kabra, Sujeet K Singh, Partha Rakshit
hCoV-19/India/DL-NCDC-7609221/2021	EPI_ISL_11074536	2021-12-30	National Centre for Disease Control (NCDC) Biotechnology Division, Delhi - INSACOG	NCDC Delhi, Biotechnology Division -INSACOG	Uma Sharma, Hemlata Lall, Manoj K Singh, Radhakrishnan V. S, Robin Marwal, Mahesh S Dhar, Kalaiarasan Ponnusamy, Meena Datta, Priyanka Singh, Hema Gogia, Preeti Madan, Sandhya Kabra, Sujeet K Singh, Partha Rakshit
hCoV-19/Lithuania/MR-LUHS-39-94/2022	EPI_ISL_11075652	2022-03-01	UAB InMedica	Lithuanian University of Health Sciences	Arnoldas Pautienius, Dovydas Gecys, Emilija Gecyte, Gediminas Alzbutas, Lukas Zemaitis, Vaiva Lesauskaite
hCoV-19/India/MP-NCDC-8209237/2022	EPI_ISL_11075384	2022-01-15	National Centre for Disease Control (NCDC) Biotechnology Division, Delhi - INSACOG	NCDC Delhi, Biotechnology Division -INSACOG	Kalaiarasan Ponnusamy, Meena Datta, Priyanka Singh, Uma Sharma, Hemlata Lall, Manoj K Singh, Radhakrishnan V. S, Robin Marwal, Mahesh S Dhar,Hema Gogia, Preeti Madan, Sandhya Kabra, Sujeet K Singh, Partha Rakshit
hCoV-19/India/DL-NCDC-7609309/2022	EPI_ISL_11074549	2022-01-05	National Centre for Disease Control (NCDC) Biotechnology Division, Delhi - INSACOG	NCDC Delhi, Biotechnology Division -INSACOG	Radhakrishnan V. S, Robin Marwal, Mahesh S Dhar, Kalaiarasan Ponnusamy, Meena Datta, Priyanka Singh, Uma Sharma, Hemlata Lall, Manoj K Singh, Hema Gogia, Preeti Madan, Sandhya Kabra, Sujeet K Singh, Partha Rakshit
hCoV-19/Lithuania/MR-LUHS-39-82/2022	EPI_ISL_11075661	2022-02-27	UAB InMedica	Lithuanian University of Health Sciences	Arnoldas Pautienius, Dovydas Gecys, Emilija Gecyte, Gediminas Alzbutas, Lukas Zemaitis, Vaiva Lesauskaite
hCoV-19/India/MP-NCDC-8209283/2022	EPI_ISL_11075407	2022-01-15	National Centre for Disease Control (NCDC) Biotechnology Division, Delhi - INSACOG	NCDC Delhi, Biotechnology Division -INSACOG	Kalaiarasan Ponnusamy, Meena Datta, Priyanka Singh, Uma Sharma, Hemlata Lall, Manoj K Singh, Radhakrishnan V. S, Robin Marwal, Mahesh S Dhar,Hema Gogia, Preeti Madan, Sandhya Kabra, Sujeet K Singh, Partha Rakshit
hCoV-19/India/LA-NCDC-7609150/2022	EPI_ISL_11074484	2022-01-06	National Centre for Disease Control (NCDC) Biotechnology Division, Delhi - INSACOG	NCDC Delhi, Biotechnology Division -INSACOG	Uma Sharma, Hemlata Lall, Manoj K Singh, Radhakrishnan V. S, Robin Marwal, Mahesh S Dhar, Kalaiarasan Ponnusamy, Meena Datta, Priyanka Singh, Hema Gogia, Preeti Madan, Sandhya Kabra, Sujeet K Singh, Partha Rakshit
hCoV-19/India/DL-NCDC-7609224/2021	EPI_ISL_11074546	2021-12-30	National Centre for Disease Control (NCDC) Biotechnology Division, Delhi - INSACOG	NCDC Delhi, Biotechnology Division -INSACOG	Uma Sharma, Hemlata Lall, Manoj K Singh, Radhakrishnan V. S, Robin Marwal, Mahesh S Dhar, Kalaiarasan Ponnusamy, Meena Datta, Priyanka Singh, Hema Gogia, Preeti Madan, Sandhya Kabra, Sujeet K Singh, Partha Rakshit
hCoV-19/India/MP-NCDC-8209228/2022	EPI_ISL_11075381	2022-01-15	National Centre for Disease Control (NCDC) Biotechnology Division, Delhi - INSACOG	NCDC Delhi, Biotechnology Division -INSACOG	Kalaiarasan Ponnusamy, Meena Datta, Priyanka Singh, Uma Sharma, Hemlata Lall, Manoj K Singh, Radhakrishnan V. S, Robin Marwal, Mahesh S Dhar,Hema Gogia, Preeti Madan, Sandhya Kabra, Sujeet K Singh, Partha Rakshit
hCoV-19/India/JK-NCDC-760998/2021	EPI_ISL_11074540	2021-12-28	National Centre for Disease Control (NCDC) Biotechnology Division, Delhi - INSACOG	NCDC Delhi, Biotechnology Division -INSACOG	Uma Sharma, Hemlata Lall, Manoj K Singh, Radhakrishnan V. S, Robin Marwal, Mahesh S Dhar, Kalaiarasan Ponnusamy, Meena Datta, Priyanka Singh, Hema Gogia, Preeti Madan, Sandhya Kabra, Sujeet K Singh, Partha Rakshit
hCoV-19/India/MP-NCDC-760960/2021	EPI_ISL_11074539	2021-12-29	National Centre for Disease Control (NCDC) Biotechnology Division, Delhi - INSACOG	NCDC Delhi, Biotechnology Division -INSACOG	Uma Sharma, Hemlata Lall, Manoj K Singh, Radhakrishnan V. S, Robin Marwal, Mahesh S Dhar, Kalaiarasan Ponnusamy, Meena Datta, Priyanka Singh, Hema Gogia, Preeti Madan, Sandhya Kabra, Sujeet K Singh, Partha Rakshit
hCoV-19/Lithuania/MR-LUHS-39-86/2022	EPI_ISL_11075668	2022-03-02	UAB InMedica	Lithuanian University of Health Sciences	Arnoldas Pautienius, Dovydas Gecys, Emilija Gecyte, Gediminas Alzbutas, Lukas Zemaitis, Vaiva Lesauskaite
hCoV-19/India/MP-NCDC-8209350/2022	EPI_ISL_11075438	2022-01-15	National Centre for Disease Control (NCDC) Biotechnology Division, Delhi - INSACOG	NCDC Delhi, Biotechnology Division -INSACOG	Kalaiarasan Ponnusamy, Meena Datta, Priyanka Singh, Uma Sharma, Hemlata Lall, Manoj K Singh, Radhakrishnan V. S, Robin Marwal, Mahesh S Dhar,Hema Gogia, Preeti Madan, Sandhya Kabra, Sujeet K Singh, Partha Rakshit
hCoV-19/env/Austria/CeMM25538/2022	EPI_ISL_11073261	2022-02-27	Institute of Legal Medicine, Medical University of Innsbruck	Bergthaler laboratory, CeMM Research Center for Molecular Medicine of the Austrian Academy of Sciences	Lukas Endler, Anna Schedl, Fabian Amman, Petr Triska, Matthew Thornton, Thomas Penz, Benedikt Agerer, Michelle Chan, Michael Schuster, Bekir Erguner, Jan Laine, Martin Senekowitsch, Christoph Bock, Andreas Bergthaler
hCoV-19/India/DL-NCDC-7209203/2021	EPI_ISL_11072739	2021-12-26	National Centre for Disease Control (NCDC) Biotechnology Division, Delhi - INSACOG	NCDC Delhi, Biotechnology Division -INSACOG	Priyanka Singh, Uma Sharma, Hemlata Lall, Manoj K Singh, Radhakrishnan V. S, Robin Marwal, Mahesh S Dhar, Kalaiarasan Ponnusamy, Meena Datta, Hema Gogia, Preeti Madan, Sandhya Kabra, Sujeet K Singh, Partha Rakshit
hCoV-19/India/DL-NCDC-750917/2022	EPI_ISL_11073721	2022-01-01	National Centre for Disease Control (NCDC) Biotechnology Division, Delhi - INSACOG	NCDC Delhi, Biotechnology Division -INSACOG	Priyanka Singh, Uma Sharma, Hemlata Lall, Manoj K Singh, Radhakrishnan V. S, Robin Marwal, Mahesh S Dhar, Kalaiarasan Ponnusamy, Meena Datta, Hema Gogia, Preeti Madan, Sandhya Kabra, Sujeet K Singh, Partha Rakshit
hCoV-19/India/DL-NCDC-7209299/2021	EPI_ISL_11072728	2021-12-27	National Centre for Disease Control (NCDC) Biotechnology Division, Delhi - INSACOG	NCDC Delhi, Biotechnology Division -INSACOG	Priyanka Singh, Uma Sharma, Hemlata Lall, Manoj K Singh, Radhakrishnan V. S, Robin Marwal, Mahesh S Dhar, Kalaiarasan Ponnusamy, Meena Datta, Hema Gogia, Preeti Madan, Sandhya Kabra, Sujeet K Singh, Partha Rakshit
hCoV-19/env/Austria/CeMM25559/2022	EPI_ISL_11073282	2022-02-28	Institute of Legal Medicine, Medical University of Innsbruck	Bergthaler laboratory, CeMM Research Center for Molecular Medicine of the Austrian Academy of Sciences	Lukas Endler, Anna Schedl, Fabian Amman, Petr Triska, Matthew Thornton, Thomas Penz, Benedikt Agerer, Michelle Chan, Michael Schuster, Bekir Erguner, Jan Laine, Martin Senekowitsch, Christoph Bock, Andreas Bergthaler
hCoV-19/India/DL-NCDC-7209363/2021	EPI_ISL_11072731	2021-12-27	National Centre for Disease Control (NCDC) Biotechnology Division, Delhi - INSACOG	NCDC Delhi, Biotechnology Division -INSACOG	Priyanka Singh, Uma Sharma, Hemlata Lall, Manoj K Singh, Radhakrishnan V. S, Robin Marwal, Mahesh S Dhar, Kalaiarasan Ponnusamy, Meena Datta, Hema Gogia, Preeti Madan, Sandhya Kabra, Sujeet K Singh, Partha Rakshit
hCoV-19/India/DL-NCDC-7209383/2021	EPI_ISL_11072706	2021-12-27	National Centre for Disease Control (NCDC) Biotechnology Division, Delhi - INSACOG	NCDC Delhi, Biotechnology Division -INSACOG	Priyanka Singh, Uma Sharma, Hemlata Lall, Manoj K Singh, Radhakrishnan V. S, Robin Marwal, Mahesh S Dhar, Kalaiarasan Ponnusamy, Meena Datta, Hema Gogia, Preeti Madan, Sandhya Kabra, Sujeet K Singh, Partha Rakshit
hCoV-19/India/JK-NCDC-7209130/2021	EPI_ISL_11072725	2021-12-21	National Centre for Disease Control (NCDC) Biotechnology Division, Delhi - INSACOG	NCDC Delhi, Biotechnology Division -INSACOG	Meena Datta, Priyanka Singh, Uma Sharma, Hemlata Lall, Manoj K Singh, Radhakrishnan V. S, Robin Marwal, Mahesh S Dhar, Kalaiarasan Ponnusamy, Hema Gogia, Preeti Madan, Sandhya Kabra, Sujeet K Singh, Partha Rakshit
hCoV-19/env/Austria/CeMM25529/2022	EPI_ISL_11073252	2022-02-23	Institute of Legal Medicine, Medical University of Innsbruck	Bergthaler laboratory, CeMM Research Center for Molecular Medicine of the Austrian Academy of Sciences	Lukas Endler, Anna Schedl, Fabian Amman, Petr Triska, Matthew Thornton, Thomas Penz, Benedikt Agerer, Michelle Chan, Michael Schuster, Bekir Erguner, Jan Laine, Martin Senekowitsch, Christoph Bock, Andreas Bergthaler
hCoV-19/India/DL-NCDC-7509263/2022	EPI_ISL_11073723	2022-01-01	National Centre for Disease Control (NCDC) Biotechnology Division, Delhi - INSACOG	NCDC Delhi, Biotechnology Division -INSACOG	Uma Sharma, Hemlata Lall, Manoj K Singh, Radhakrishnan V. S, Robin Marwal, Mahesh S Dhar, Kalaiarasan Ponnusamy, Meena Datta, Priyanka Singh, Hema Gogia, Preeti Madan, Sandhya Kabra, Sujeet K Singh, Partha Rakshit
hCoV-19/India/DL-NCDC-7209326/2021	EPI_ISL_11072737	2021-12-27	National Centre for Disease Control (NCDC) Biotechnology Division, Delhi - INSACOG	NCDC Delhi, Biotechnology Division -INSACOG	Priyanka Singh, Uma Sharma, Hemlata Lall, Manoj K Singh, Radhakrishnan V. S, Robin Marwal, Mahesh S Dhar, Kalaiarasan Ponnusamy, Meena Datta, Hema Gogia, Preeti Madan, Sandhya Kabra, Sujeet K Singh, Partha Rakshit
hCoV-19/env/Austria/CeMM25528/2022	EPI_ISL_11073251	2022-02-23	Institute of Legal Medicine, Medical University of Innsbruck	Bergthaler laboratory, CeMM Research Center for Molecular Medicine of the Austrian Academy of Sciences	Lukas Endler, Anna Schedl, Fabian Amman, Petr Triska, Matthew Thornton, Thomas Penz, Benedikt Agerer, Michelle Chan, Michael Schuster, Bekir Erguner, Jan Laine, Martin Senekowitsch, Christoph Bock, Andreas Bergthaler
hCoV-19/env/Austria/CeMM25630/2022	EPI_ISL_11073361	2022-03-01	Institute for Water Quality and Resource Management, Technical University Vienna	Bergthaler laboratory, CeMM Research Center for Molecular Medicine of the Austrian Academy of Sciences	Lukas Endler, Anna Schedl, Fabian Amman, Petr Triska, Matthew Thornton, Thomas Penz, Benedikt Agerer, Michelle Chan, Michael Schuster, Bekir Erguner, Jan Laine, Martin Senekowitsch, Christoph Bock, Andreas Bergthaler
hCoV-19/env/Austria/CeMM25551/2022	EPI_ISL_11073274	2022-02-27	Institute of Legal Medicine, Medical University of Innsbruck	Bergthaler laboratory, CeMM Research Center for Molecular Medicine of the Austrian Academy of Sciences	Lukas Endler, Anna Schedl, Fabian Amman, Petr Triska, Matthew Thornton, Thomas Penz, Benedikt Agerer, Michelle Chan, Michael Schuster, Bekir Erguner, Jan Laine, Martin Senekowitsch, Christoph Bock, Andreas Bergthaler
hCoV-19/India/DL-NCDC-7209297/2021	EPI_ISL_11072710	2021-12-26	National Centre for Disease Control (NCDC) Biotechnology Division, Delhi - INSACOG	NCDC Delhi, Biotechnology Division -INSACOG	Priyanka Singh, Uma Sharma, Hemlata Lall, Manoj K Singh, Radhakrishnan V. S, Robin Marwal, Mahesh S Dhar, Kalaiarasan Ponnusamy, Meena Datta, Hema Gogia, Preeti Madan, Sandhya Kabra, Sujeet K Singh, Partha Rakshit
hCoV-19/env/Austria/CeMM25548/2022	EPI_ISL_11073271	2022-02-27	Institute of Legal Medicine, Medical University of Innsbruck	Bergthaler laboratory, CeMM Research Center for Molecular Medicine of the Austrian Academy of Sciences	Lukas Endler, Anna Schedl, Fabian Amman, Petr Triska, Matthew Thornton, Thomas Penz, Benedikt Agerer, Michelle Chan, Michael Schuster, Bekir Erguner, Jan Laine, Martin Senekowitsch, Christoph Bock, Andreas Bergthaler
hCoV-19/France/BRE-HMN-22032010703/2022	EPI_ISL_11095655	2022-02-21	LABORIZON BRETAGNE	Department of Virology, Henri Mondor University Hospital, Assistance Publique Hôpitaux de Paris, Université Paris-Est Créteil, INSERM U955	Christophe Rodriguez, Slim Fourati, Vanessa Demontant, Guillaume Gricourt, Melissa N'Debi, Alexandre Soulier, Elisabeth Trawinski, Jean-Michel Pawlotsky
hCoV-19/Norway/8213/2022	EPI_ISL_11069156	2022-02-12	Hospital of Southern Norway - Kristiansand, Department of Medical Microbiology	Norwegian Institute of Public Health, Department of Virology	Kathrine Stene-Johansen, Kamilla Heddeland Instefjord, Hilde Elshaug, Garcia Llorente Ignacio, Jon Bråte, Engebretsen Serina Beate, Pedersen Benedikte Nevjen, Line Victoria Moen, Hilde Nordby Falkenhaug, Debech Nadia, Atiya R Ali, Marie Paulsen Madsen, Rasmus Riis Kopperud, Hilde Vollan, Karoline Bragstad, Olav Hungnes
hCoV-19/India/TN-NCDC-8309357/2022	EPI_ISL_11066280	2022-02-14	National Centre for Disease Control (NCDC) Biotechnology Division, Delhi - INSACOG	NCDC Delhi, Biotechnology Division -INSACOG	Kalaiarasan Ponnusamy, Meena Datta, Priyanka Singh, Uma Sharma, Hemlata Lall, Manoj K Singh, Radhakrishnan V. S, Robin Marwal, Mahesh S Dhar,Hema Gogia, Preeti Madan, Sandhya Kabra, Sujeet K Singh, Partha Rakshit
hCoV-19/India/MP-NCDC-7909226/2022	EPI_ISL_11063647	2022-01-10	National Centre for Disease Control (NCDC) Biotechnology Division, Delhi - INSACOG	NCDC Delhi, Biotechnology Division -INSACOG	Kalaiarasan Ponnusamy, Meena Datta, Priyanka Singh, Uma Sharma, Hemlata Lall, Manoj K Singh, Radhakrishnan V. S, Robin Marwal, Mahesh S Dhar,Hema Gogia, Preeti Madan, Sandhya Kabra, Sujeet K Singh, Partha Rakshit
hCoV-19/India/MP-NCDC-790966/2022	EPI_ISL_11063650	2022-01-05	National Centre for Disease Control (NCDC) Biotechnology Division, Delhi - INSACOG	NCDC Delhi, Biotechnology Division -INSACOG	Kalaiarasan Ponnusamy, Meena Datta, Priyanka Singh, Uma Sharma, Hemlata Lall, Manoj K Singh, Radhakrishnan V. S, Robin Marwal, Mahesh S Dhar,Hema Gogia, Preeti Madan, Sandhya Kabra, Sujeet K Singh, Partha Rakshit
hCoV-19/India/MP-NCDC-790995/2022	EPI_ISL_11063645	2022-01-10	National Centre for Disease Control (NCDC) Biotechnology Division, Delhi - INSACOG	NCDC Delhi, Biotechnology Division -INSACOG	Kalaiarasan Ponnusamy, Meena Datta, Priyanka Singh, Uma Sharma, Hemlata Lall, Manoj K Singh, Radhakrishnan V. S, Robin Marwal, Mahesh S Dhar,Hema Gogia, Preeti Madan, Sandhya Kabra, Sujeet K Singh, Partha Rakshit
hCoV-19/India/DL-NCDC-7809284/2022	EPI_ISL_11059277	2022-01-04	National Centre for Disease Control (NCDC) Biotechnology Division, Delhi - INSACOG	NCDC Delhi, Biotechnology Division -INSACOG	Kalaiarasan Ponnusamy, Meena Datta, Priyanka Singh, Uma Sharma, Hemlata Lall, Manoj K Singh, Radhakrishnan V. S, Robin Marwal, Mahesh S Dhar,Hema Gogia, Preeti Madan, Sandhya Kabra, Sujeet K Singh, Partha Rakshit
hCoV-19/India/DL-NCDC-7809378/2022	EPI_ISL_11059261	2022-01-13	National Centre for Disease Control (NCDC) Biotechnology Division, Delhi - INSACOG	NCDC Delhi, Biotechnology Division -INSACOG	Kalaiarasan Ponnusamy, Meena Datta, Priyanka Singh, Uma Sharma, Hemlata Lall, Manoj K Singh, Radhakrishnan V. S, Robin Marwal, Mahesh S Dhar,Hema Gogia, Preeti Madan, Sandhya Kabra, Sujeet K Singh, Partha Rakshit
hCoV-19/India/DL-NCDC-7809174/2021	EPI_ISL_11059268	2021-12-30	National Centre for Disease Control (NCDC) Biotechnology Division, Delhi - INSACOG	NCDC Delhi, Biotechnology Division -INSACOG	Kalaiarasan Ponnusamy, Meena Datta, Priyanka Singh, Uma Sharma, Hemlata Lall, Manoj K Singh, Radhakrishnan V. S, Robin Marwal, Mahesh S Dhar,Hema Gogia, Preeti Madan, Sandhya Kabra, Sujeet K Singh, Partha Rakshit
hCoV-19/India/MP-NCDC-7909188/2022	EPI_ISL_11063659	2022-01-13	National Centre for Disease Control (NCDC) Biotechnology Division, Delhi - INSACOG	NCDC Delhi, Biotechnology Division -INSACOG	Kalaiarasan Ponnusamy, Meena Datta, Priyanka Singh, Uma Sharma, Hemlata Lall, Manoj K Singh, Radhakrishnan V. S, Robin Marwal, Mahesh S Dhar,Hema Gogia, Preeti Madan, Sandhya Kabra, Sujeet K Singh, Partha Rakshit
hCoV-19/India/TN-NCDC-8309327/2022	EPI_ISL_11066261	2022-02-15	National Centre for Disease Control (NCDC) Biotechnology Division, Delhi - INSACOG	NCDC Delhi, Biotechnology Division -INSACOG	Kalaiarasan Ponnusamy, Meena Datta, Priyanka Singh, Uma Sharma, Hemlata Lall, Manoj K Singh, Radhakrishnan V. S, Robin Marwal, Mahesh S Dhar,Hema Gogia, Preeti Madan, Sandhya Kabra, Sujeet K Singh, Partha Rakshit
hCoV-19/India/TN-NCDC-8309325/2022	EPI_ISL_11066260	2022-02-15	National Centre for Disease Control (NCDC) Biotechnology Division, Delhi - INSACOG	NCDC Delhi, Biotechnology Division -INSACOG	Kalaiarasan Ponnusamy, Meena Datta, Priyanka Singh, Uma Sharma, Hemlata Lall, Manoj K Singh, Radhakrishnan V. S, Robin Marwal, Mahesh S Dhar,Hema Gogia, Preeti Madan, Sandhya Kabra, Sujeet K Singh, Partha Rakshit
hCoV-19/India/MP-NCDC-7909201/2022	EPI_ISL_11063652	2022-01-04	National Centre for Disease Control (NCDC) Biotechnology Division, Delhi - INSACOG	NCDC Delhi, Biotechnology Division -INSACOG	Kalaiarasan Ponnusamy, Meena Datta, Priyanka Singh, Uma Sharma, Hemlata Lall, Manoj K Singh, Radhakrishnan V. S, Robin Marwal, Mahesh S Dhar,Hema Gogia, Preeti Madan, Sandhya Kabra, Sujeet K Singh, Partha Rakshit
hCoV-19/India/DL-NCDC-7809187/2022	EPI_ISL_11059275	2022-01-10	National Centre for Disease Control (NCDC) Biotechnology Division, Delhi - INSACOG	NCDC Delhi, Biotechnology Division -INSACOG	Kalaiarasan Ponnusamy, Meena Datta, Priyanka Singh, Uma Sharma, Hemlata Lall, Manoj K Singh, Radhakrishnan V. S, Robin Marwal, Mahesh S Dhar,Hema Gogia, Preeti Madan, Sandhya Kabra, Sujeet K Singh, Partha Rakshit
hCoV-19/India/MP-NCDC-7809164/2022	EPI_ISL_11059273	2022-01-10	National Centre for Disease Control (NCDC) Biotechnology Division, Delhi - INSACOG	NCDC Delhi, Biotechnology Division -INSACOG	Kalaiarasan Ponnusamy, Meena Datta, Priyanka Singh, Uma Sharma, Hemlata Lall, Manoj K Singh, Radhakrishnan V. S, Robin Marwal, Mahesh S Dhar,Hema Gogia, Preeti Madan, Sandhya Kabra, Sujeet K Singh, Partha Rakshit
hCoV-19/India/MP-NCDC-790977/2022	EPI_ISL_11063648	2022-01-06	National Centre for Disease Control (NCDC) Biotechnology Division, Delhi - INSACOG	NCDC Delhi, Biotechnology Division -INSACOG	Kalaiarasan Ponnusamy, Meena Datta, Priyanka Singh, Uma Sharma, Hemlata Lall, Manoj K Singh, Radhakrishnan V. S, Robin Marwal, Mahesh S Dhar,Hema Gogia, Preeti Madan, Sandhya Kabra, Sujeet K Singh, Partha Rakshit
hCoV-19/SouthAfrica/NICD-N31774/2022	EPI_ISL_11105110	2022-02-07	ROB FERREIRA LABORATORY	National Institute for Communicable Diseases of the National Health Laboratory Service	Amoako DG, Everatt J, Kekana D, Scheepers C, Mohale T, Ntuli N, Mahlangu B, Mnguni A, Ismail A, Bhiman JN, Wolter N
hCoV-19/SouthAfrica/NICD-N34580/2021	EPI_ISL_11105017	2021-12-31	AMPATH	National Institute for Communicable Diseases of the National Health Laboratory Service	Amoako DG, Everatt J, Kekana D, Scheepers C, Mohale T, Ntuli N, Mahlangu B, Mnguni A, Ismail A, Bhiman JN, Wolter N
hCoV-19/SouthAfrica/NICD-N34566/2021	EPI_ISL_11105009	2021-12-31	AMPATH	National Institute for Communicable Diseases of the National Health Laboratory Service	Amoako DG, Everatt J, Kekana D, Scheepers C, Mohale T, Ntuli N, Mahlangu B, Mnguni A, Ismail A, Bhiman JN, Wolter N
hCoV-19/India/MP-NCDC-8309278/2022	EPI_ISL_11106323	2022-01-30	National Centre for Disease Control (NCDC) Biotechnology Division, Delhi - INSACOG	NCDC Delhi, Biotechnology Division -INSACOG	Kalaiarasan Ponnusamy, Meena Datta, Priyanka Singh, Uma Sharma, Hemlata Lall, Manoj K Singh, Radhakrishnan V. S, Robin Marwal, Mahesh S Dhar,Hema Gogia, Preeti Madan, Sandhya Kabra, Sujeet K Singh, Partha Rakshit
hCoV-19/India/DL-NCDC-8209384/2022	EPI_ISL_11106195	2022-02-16	National Centre for Disease Control (NCDC) Biotechnology Division, Delhi - INSACOG	NCDC Delhi, Biotechnology Division -INSACOG	Kalaiarasan Ponnusamy, Meena Datta, Priyanka Singh, Uma Sharma, Hemlata Lall, Manoj K Singh, Radhakrishnan V. S, Robin Marwal, Mahesh S Dhar,Hema Gogia, Preeti Madan, Sandhya Kabra, Sujeet K Singh, Partha Rakshit
hCoV-19/India/DL-NCDC-7409359/2021	EPI_ISL_11106806	2021-12-27	National Centre for Disease Control (NCDC) Biotechnology Division, Delhi - INSACOG	NCDC Delhi, Biotechnology Division -INSACOG	Priyanka Singh, Uma Sharma, Hemlata Lall, Manoj K Singh, Radhakrishnan V. S, Robin Marwal, Mahesh S Dhar, Kalaiarasan Ponnusamy, Meena Datta, Hema Gogia, Preeti Madan, Sandhya Kabra, Sujeet K Singh, Partha Rakshit
hCoV-19/India/DL-NCDC-7109314/2021	EPI_ISL_11107149	2021-12-23	National Centre for Disease Control (NCDC) Biotechnology Division, Delhi - INSACOG	NCDC Delhi, Biotechnology Division -INSACOG	Meena Datta, Priyanka Singh, Uma Sharma, Hemlata Lall, Manoj K Singh, Radhakrishnan V. S, Robin Marwal, Mahesh S Dhar, Kalaiarasan Ponnusamy, Hema Gogia, Preeti Madan, Sandhya Kabra, Sujeet K Singh, Partha Rakshit
hCoV-19/India/MP-NCDC-8209245/2022	EPI_ISL_11106164	2022-01-15	National Centre for Disease Control (NCDC) Biotechnology Division, Delhi - INSACOG	NCDC Delhi, Biotechnology Division -INSACOG	Kalaiarasan Ponnusamy, Meena Datta, Priyanka Singh, Uma Sharma, Hemlata Lall, Manoj K Singh, Radhakrishnan V. S, Robin Marwal, Mahesh S Dhar,Hema Gogia, Preeti Madan, Sandhya Kabra, Sujeet K Singh, Partha Rakshit
hCoV-19/India/MP-NCDC-76097/2022	EPI_ISL_11106551	2022-01-01	National Centre for Disease Control (NCDC) Biotechnology Division, Delhi - INSACOG	NCDC Delhi, Biotechnology Division -INSACOG	Uma Sharma, Hemlata Lall, Manoj K Singh, Radhakrishnan V. S, Robin Marwal, Mahesh S Dhar, Kalaiarasan Ponnusamy, Meena Datta, Priyanka Singh, Hema Gogia, Preeti Madan, Sandhya Kabra, Sujeet K Singh, Partha Rakshit
hCoV-19/India/JK-NCDC-7609380/2021	EPI_ISL_11106553	2021-12-27	National Centre for Disease Control (NCDC) Biotechnology Division, Delhi - INSACOG	NCDC Delhi, Biotechnology Division -INSACOG	Radhakrishnan V. S, Robin Marwal, Mahesh S Dhar, Kalaiarasan Ponnusamy, Meena Datta, Priyanka Singh, Uma Sharma, Hemlata Lall, Manoj K Singh, Hema Gogia, Preeti Madan, Sandhya Kabra, Sujeet K Singh, Partha Rakshit
hCoV-19/India/DL-NCDC-7309177/2021	EPI_ISL_11106961	2021-12-31	National Centre for Disease Control (NCDC) Biotechnology Division, Delhi - INSACOG	NCDC Delhi, Biotechnology Division -INSACOG	Priyanka Singh, Uma Sharma, Hemlata Lall, Manoj K Singh, Radhakrishnan V. S, Robin Marwal, Mahesh S Dhar, Kalaiarasan Ponnusamy, Meena Datta, Hema Gogia, Preeti Madan, Sandhya Kabra, Sujeet K Singh, Partha Rakshit
hCoV-19/India/DL-NCDC-7609243/2021	EPI_ISL_11106552	2021-12-31	National Centre for Disease Control (NCDC) Biotechnology Division, Delhi - INSACOG	NCDC Delhi, Biotechnology Division -INSACOG	Uma Sharma, Hemlata Lall, Manoj K Singh, Radhakrishnan V. S, Robin Marwal, Mahesh S Dhar, Kalaiarasan Ponnusamy, Meena Datta, Priyanka Singh, Hema Gogia, Preeti Madan, Sandhya Kabra, Sujeet K Singh, Partha Rakshit
hCoV-19/India/MP-NCDC-8209187/2022	EPI_ISL_11106148	2022-01-15	National Centre for Disease Control (NCDC) Biotechnology Division, Delhi - INSACOG	NCDC Delhi, Biotechnology Division -INSACOG	Kalaiarasan Ponnusamy, Meena Datta, Priyanka Singh, Uma Sharma, Hemlata Lall, Manoj K Singh, Radhakrishnan V. S, Robin Marwal, Mahesh S Dhar,Hema Gogia, Preeti Madan, Sandhya Kabra, Sujeet K Singh, Partha Rakshit
hCoV-19/India/MP-NCDC-8209257/2022	EPI_ISL_11106166	2022-01-15	National Centre for Disease Control (NCDC) Biotechnology Division, Delhi - INSACOG	NCDC Delhi, Biotechnology Division -INSACOG	Kalaiarasan Ponnusamy, Meena Datta, Priyanka Singh, Uma Sharma, Hemlata Lall, Manoj K Singh, Radhakrishnan V. S, Robin Marwal, Mahesh S Dhar,Hema Gogia, Preeti Madan, Sandhya Kabra, Sujeet K Singh, Partha Rakshit
hCoV-19/India/UP-NCDC-8109288/2022	EPI_ISL_11109392	2022-02-05	National Centre for Disease Control (NCDC) Biotechnology Division, Delhi - INSACOG	NCDC Delhi, Biotechnology Division -INSACOG	Kalaiarasan Ponnusamy, Meena Datta, Priyanka Singh, Uma Sharma, Hemlata Lall, Manoj K Singh, Radhakrishnan V. S, Robin Marwal, Mahesh S Dhar,Hema Gogia, Preeti Madan, Sandhya Kabra, Sujeet K Singh, Partha Rakshit
hCoV-19/Italy/LAZ-AMC-220225803-DS/2022	EPI_ISL_11108567	2022-02-25	Virology Laboratory, Scientific Department, Army Medical Center	Virology Laboratory, Scientific Department, Army Medical Center	Silvia Fillo, Riccardo De Sanctis, Antonella Fortunato, Anella Monte, Rossella Brandi, Giulia Campoli, Marzia Cavalli, Anna Anselmo, Vanessa Vera Fain, Francesco Giordani, Giandomenico Cerreto, Filippo Molinari, Giancarlo Petralito, Florigio Lista
hCoV-19/India/UP-NCDC-8109166/2022	EPI_ISL_11109347	2022-02-02	National Centre for Disease Control (NCDC) Biotechnology Division, Delhi - INSACOG	NCDC Delhi, Biotechnology Division -INSACOG	Kalaiarasan Ponnusamy, Meena Datta, Priyanka Singh, Uma Sharma, Hemlata Lall, Manoj K Singh, Radhakrishnan V. S, Robin Marwal, Mahesh S Dhar,Hema Gogia, Preeti Madan, Sandhya Kabra, Sujeet K Singh, Partha Rakshit
hCoV-19/India/UP-NCDC-8109281/2022	EPI_ISL_11109387	2022-02-05	National Centre for Disease Control (NCDC) Biotechnology Division, Delhi - INSACOG	NCDC Delhi, Biotechnology Division -INSACOG	Kalaiarasan Ponnusamy, Meena Datta, Priyanka Singh, Uma Sharma, Hemlata Lall, Manoj K Singh, Radhakrishnan V. S, Robin Marwal, Mahesh S Dhar,Hema Gogia, Preeti Madan, Sandhya Kabra, Sujeet K Singh, Partha Rakshit
hCoV-19/India/UP-NCDC-810935/2022	EPI_ISL_11109290	2022-01-31	National Centre for Disease Control (NCDC) Biotechnology Division, Delhi - INSACOG	NCDC Delhi, Biotechnology Division -INSACOG	Kalaiarasan Ponnusamy, Meena Datta, Priyanka Singh, Uma Sharma, Hemlata Lall, Manoj K Singh, Radhakrishnan V. S, Robin Marwal, Mahesh S Dhar,Hema Gogia, Preeti Madan, Sandhya Kabra, Sujeet K Singh, Partha Rakshit
hCoV-19/India/UP-NCDC-810926/2022	EPI_ISL_11109286	2022-01-31	National Centre for Disease Control (NCDC) Biotechnology Division, Delhi - INSACOG	NCDC Delhi, Biotechnology Division -INSACOG	Kalaiarasan Ponnusamy, Meena Datta, Priyanka Singh, Uma Sharma, Hemlata Lall, Manoj K Singh, Radhakrishnan V. S, Robin Marwal, Mahesh S Dhar,Hema Gogia, Preeti Madan, Sandhya Kabra, Sujeet K Singh, Partha Rakshit
hCoV-19/France/GES-HMN-22032040336/2022	EPI_ISL_11139435	2022-02-28	CH Haguenau	Department of Virology, Henri Mondor University Hospital, Assistance Publique Hôpitaux de Paris, Université Paris-Est Créteil, INSERM U955	Christophe Rodriguez, Slim Fourati, Vanessa Demontant, Guillaume Gricourt, Melissa N'Debi, Alexandre Soulier, Elisabeth Trawinski, Jean-Michel Pawlotsky
hCoV-19/SouthAfrica/NICD-N36162/2022	EPI_ISL_11139925	2022-02-21	TSHEPONG LABORATORY	National Institute for Communicable Diseases of the National Health Laboratory Service	Amoako DG, Everatt J, Kekana D, Scheepers C, Mohale T, Ntuli N, Mahlangu B, Mnguni A, Ismail A, Bhiman JN, Wolter N
hCoV-19/SouthAfrica/NICD-N35610/2022	EPI_ISL_11139888	2022-01-28	ROB FERREIRA LABORATORY	National Institute for Communicable Diseases of the National Health Laboratory Service	Amoako DG, Everatt J, Kekana D, Scheepers C, Mohale T, Ntuli N, Mahlangu B, Mnguni A, Ismail A, Bhiman JN, Wolter N
hCoV-19/SouthAfrica/NICD-N35617/2022	EPI_ISL_11139892	2022-01-28	ROB FERREIRA LABORATORY	National Institute for Communicable Diseases of the National Health Laboratory Service	Amoako DG, Everatt J, Kekana D, Scheepers C, Mohale T, Ntuli N, Mahlangu B, Mnguni A, Ismail A, Bhiman JN, Wolter N
hCoV-19/Netherlands/FL-RIVM-91481/2022	EPI_ISL_11118841	2022-02-26	Dutch COVID-19 response team	National Institute for Public Health and the Environment (RIVM)	Adam Meijer, Harry Vennema, Dirk Eggink, Jeroen Cremer, Sharon van den Brink, Bas van der Veer, AnneMarie van den Brandt, Lisa Wijsman, Kim Freriks, Ryanne Jaarsma, Lynn Aarts, Sanne Bos, Jil Kocken, Jordy de Bakker, Afke Vogelzang, Linda van Someren, Tram Le, Florian Zwagemaker, Dennis Schmitz, Annelies Kroneman, Karim Hajji, Ivo van Walle, Chantal Reusken, on behalf of the national COVID-19 response team
hCoV-19/India/MH-INSACOG-CSIR-NEERI1156/2022	EPI_ISL_11162417	2022-03-01	CSIR-NEERI, Nagpur Covid-19 Testing Lab	CSIR-NEERI, Nagpur Covid-19 Testing Lab	Krishna Khairnar et al.
hCoV-19/India/MH-INSACOG-CSIR-NEERI1245/2022	EPI_ISL_11162437	2022-03-12	CSIR-NEERI, Nagpur Covid-19 Testing Lab	CSIR-NEERI, Nagpur Covid-19 Testing Lab	Krishna Khairnar et al.
hCoV-19/India/MH-INSACOG-CSIR-NEERI1153/2022	EPI_ISL_11162416	2022-03-01	CSIR-NEERI, Nagpur Covid-19 Testing Lab	CSIR-NEERI, Nagpur Covid-19 Testing Lab	Krishna Khairnar et al.
hCoV-19/India/MH-INSACOG-CSIR-NEERI1213/2022	EPI_ISL_11162428	2022-02-28	CSIR-NEERI, Nagpur Covid-19 Testing Lab	CSIR-NEERI, Nagpur Covid-19 Testing Lab	Krishna Khairnar et al.
hCoV-19/Austria/IMBA_IMP-1637_C03/2022	EPI_ISL_11161004	2022-03-02	Ages,Klinikum Steyr/Pyhrn-Eisenwurzen	Elling and Cochella laboratories, IMBA/IMP	Ezgi Oezkan, Marcus Strobl, Ramesh Yelagandula, Olga Frank, Tanino Albanese, Alexander Stark, Luisa Cochella and Ulrich Elling
hCoV-19/Austria/IMBA_IMP-1637_B01/2022	EPI_ISL_11160993	2022-03-01	Ages,Klinikum Steyr/Pyhrn-Eisenwurzen	Elling and Cochella laboratories, IMBA/IMP	Ezgi Oezkan, Marcus Strobl, Ramesh Yelagandula, Olga Frank, Tanino Albanese, Alexander Stark, Luisa Cochella and Ulrich Elling
hCoV-19/India/MH-INSACOG-CSIR-NEERI1173/2022	EPI_ISL_11162423	2022-03-03	CSIR-NEERI, Nagpur Covid-19 Testing Lab	CSIR-NEERI, Nagpur Covid-19 Testing Lab	Krishna Khairnar et al.
hCoV-19/India/RJ-SMS-ICMR-INSACOG-TS-6323/2022	EPI_ISL_11218863	2022-01-19	SMS MEDICAL COLLEGE,JAIPUR	NIV Influenza	Bharti Malhotra, Swati Gautam, Pratibha Sharma, Himanshu sharma,Dinesh parsoya, Farah Deeba, Neha Bhomia, Nita pal, Varsha Potdar, Pragya D Yadav, Nivedita Gupta, Sudhir Bhandari
hCoV-19/Belgium/ULG-25303/2022	EPI_ISL_11207358	2022-03-04	Department of Clinical Microbiology	GIGA Medical Genomics	Keith Durkin, Maria Artesi, Nathalie Renotte, Nadine Cambisano, Sébastien Bontems, Cécile Meex, Claire Gourzonès, Olivier Ek, Laurent Gillet, Marie-Pierre Hayette, Vincent Bours
hCoV-19/Portugal/PT29987/2022	EPI_ISL_11218150	2022-03-07	H Divino Espirito Santo - Ponta Delgada	Instituto Nacional de Saude (INSA)	Borges et al
hCoV-19/Senegal/B33b14_SN-IR8-007013/2022	EPI_ISL_11220422	2022-03-10	Iressef Genomics lab	IRESSEF	Souleymane MBOUP, Abdou PADANE , Khadim GUEYE, Cyrille Diedhiou , Samba Ndiour, Diabou Diagne, Papa Alassane DIAW, Birahim Piere NDIAYE, Barada CISSE, Aminata MBOUP, Moustapha MBOW, Ndeye Coumba Toure KANE, Nafisatou LEYE, Gora LO, Ambroise AHOUIDI , Astou Gaye GAYE, Aminata DIA, Yacine DIA,Seni Ndiaye
hCoV-19/Senegal/B33b04_GN20201423221/2022	EPI_ISL_11220382	2022-03-08	Iressef Genomics lab	IRESSEF	Souleymane MBOUP, Abdou PADANE , Khadim GUEYE, Cyrille Diedhiou , Samba Ndiour, Diabou Diagne, Papa Alassane DIAW, Birahim Piere NDIAYE, Barada CISSE, Aminata MBOUP, Moustapha MBOW, Ndeye Coumba Toure KANE, Nafisatou LEYE, Gora LO, Ambroise AHOUIDI , Astou Gaye GAYE, Aminata DIA, Yacine DIA,Seni Ndiaye
hCoV-19/Senegal/B33b01_SN-IR8-006964/2022	EPI_ISL_11220418	2022-03-08	Iressef Genomics lab	IRESSEF	Souleymane MBOUP, Abdou PADANE , Khadim GUEYE, Cyrille Diedhiou , Samba Ndiour, Diabou Diagne, Papa Alassane DIAW, Birahim Piere NDIAYE, Barada CISSE, Aminata MBOUP, Moustapha MBOW, Ndeye Coumba Toure KANE, Nafisatou LEYE, Gora LO, Ambroise AHOUIDI , Astou Gaye GAYE, Aminata DIA, Yacine DIA,Seni Ndiaye
hCoV-19/Senegal/B32b16_SN-IR8-006904/2022	EPI_ISL_11220415	2022-03-04	Iressef Genomics lab	IRESSEF	Souleymane MBOUP, Abdou PADANE , Khadim GUEYE, Cyrille Diedhiou , Samba Ndiour, Diabou Diagne, Papa Alassane DIAW, Birahim Piere NDIAYE, Barada CISSE, Aminata MBOUP, Moustapha MBOW, Ndeye Coumba Toure KANE, Nafisatou LEYE, Gora LO, Ambroise AHOUIDI , Astou Gaye GAYE, Aminata DIA, Yacine DIA,Seni Ndiaye
hCoV-19/Senegal/B31b15_SN-RUF-22-12542/2022	EPI_ISL_11220391	2022-02-21	Iressef Genomics lab	IRESSEF	Souleymane MBOUP, Abdou PADANE , Khadim GUEYE, Cyrille Diedhiou , Samba Ndiour, Diabou Diagne, Papa Alassane DIAW, Birahim Piere NDIAYE, Barada CISSE, Aminata MBOUP, Moustapha MBOW, Ndeye Coumba Toure KANE, Nafisatou LEYE, Gora LO, Ambroise AHOUIDI , Astou Gaye GAYE, Aminata DIA, Yacine DIA,Seni Ndiaye
hCoV-19/Senegal/B32b14_SN-IR2-0053862/2022	EPI_ISL_11220376	2022-03-04	Iressef Genomics lab	IRESSEF	Souleymane MBOUP, Abdou PADANE , Khadim GUEYE, Cyrille Diedhiou , Samba Ndiour, Diabou Diagne, Papa Alassane DIAW, Birahim Piere NDIAYE, Barada CISSE, Aminata MBOUP, Moustapha MBOW, Ndeye Coumba Toure KANE, Nafisatou LEYE, Gora LO, Ambroise AHOUIDI , Astou Gaye GAYE, Aminata DIA, Yacine DIA,Seni Ndiaye
hCoV-19/France/GES-HMN-22032070135/2022	EPI_ISL_11220055	2022-02-28	Laboratoire multi-site du Diaconat	Department of Virology, Henri Mondor University Hospital, Assistance Publique Hôpitaux de Paris, Université Paris-Est Créteil, INSERM U955	Christophe Rodriguez, Slim Fourati, Vanessa Demontant, Guillaume Gricourt, Melissa N'Debi, Alexandre Soulier, Elisabeth Trawinski, Jean-Michel Pawlotsky
hCoV-19/Senegal/B33b07_SN-IR8-006979/2022	EPI_ISL_11220419	2022-03-09	Iressef Genomics lab	IRESSEF	Souleymane MBOUP, Abdou PADANE , Khadim GUEYE, Cyrille Diedhiou , Samba Ndiour, Diabou Diagne, Papa Alassane DIAW, Birahim Piere NDIAYE, Barada CISSE, Aminata MBOUP, Moustapha MBOW, Ndeye Coumba Toure KANE, Nafisatou LEYE, Gora LO, Ambroise AHOUIDI , Astou Gaye GAYE, Aminata DIA, Yacine DIA,Seni Ndiaye
hCoV-19/Senegal/B32b19_521928855/2022	EPI_ISL_11220378	2022-03-05	Iressef Genomics lab	IRESSEF	Souleymane MBOUP, Abdou PADANE , Khadim GUEYE, Cyrille Diedhiou , Samba Ndiour, Diabou Diagne, Papa Alassane DIAW, Birahim Piere NDIAYE, Barada CISSE, Aminata MBOUP, Moustapha MBOW, Ndeye Coumba Toure KANE, Nafisatou LEYE, Gora LO, Ambroise AHOUIDI , Astou Gaye GAYE, Aminata DIA, Yacine DIA,Seni Ndiaye
hCoV-19/Senegal/B32b13_SN-IR2-0053861/2022	EPI_ISL_11220375	2022-03-04	Iressef Genomics lab	IRESSEF	Souleymane MBOUP, Abdou PADANE , Khadim GUEYE, Cyrille Diedhiou , Samba Ndiour, Diabou Diagne, Papa Alassane DIAW, Birahim Piere NDIAYE, Barada CISSE, Aminata MBOUP, Moustapha MBOW, Ndeye Coumba Toure KANE, Nafisatou LEYE, Gora LO, Ambroise AHOUIDI , Astou Gaye GAYE, Aminata DIA, Yacine DIA,Seni Ndiaye
hCoV-19/Senegal/B33b17_SN-IR2-0054417/2022	EPI_ISL_11220387	2022-03-11	Iressef Genomics lab	IRESSEF	Souleymane MBOUP, Abdou PADANE , Khadim GUEYE, Cyrille Diedhiou , Samba Ndiour, Diabou Diagne, Papa Alassane DIAW, Birahim Piere NDIAYE, Barada CISSE, Aminata MBOUP, Moustapha MBOW, Ndeye Coumba Toure KANE, Nafisatou LEYE, Gora LO, Ambroise AHOUIDI , Astou Gaye GAYE, Aminata DIA, Yacine DIA,Seni Ndiaye
hCoV-19/Senegal/B32b15_SN-IR2-0053865/2022	EPI_ISL_11220377	2022-03-04	Iressef Genomics lab	IRESSEF	Souleymane MBOUP, Abdou PADANE , Khadim GUEYE, Cyrille Diedhiou , Samba Ndiour, Diabou Diagne, Papa Alassane DIAW, Birahim Piere NDIAYE, Barada CISSE, Aminata MBOUP, Moustapha MBOW, Ndeye Coumba Toure KANE, Nafisatou LEYE, Gora LO, Ambroise AHOUIDI , Astou Gaye GAYE, Aminata DIA, Yacine DIA,Seni Ndiaye
hCoV-19/Senegal/B32b22_SN-IREGCM-003337/2022	EPI_ISL_11220380	2022-03-06	Iressef Genomics lab	IRESSEF	Souleymane MBOUP, Abdou PADANE , Khadim GUEYE, Cyrille Diedhiou , Samba Ndiour, Diabou Diagne, Papa Alassane DIAW, Birahim Piere NDIAYE, Barada CISSE, Aminata MBOUP, Moustapha MBOW, Ndeye Coumba Toure KANE, Nafisatou LEYE, Gora LO, Ambroise AHOUIDI , Astou Gaye GAYE, Aminata DIA, Yacine DIA,Seni Ndiaye
hCoV-19/Senegal/B31b20_445302283/2022	EPI_ISL_11220406	2022-02-20	Iressef Genomics lab	IRESSEF	Souleymane MBOUP, Abdou PADANE , Khadim GUEYE, Cyrille Diedhiou , Samba Ndiour, Diabou Diagne, Papa Alassane DIAW, Birahim Piere NDIAYE, Barada CISSE, Aminata MBOUP, Moustapha MBOW, Ndeye Coumba Toure KANE, Nafisatou LEYE, Gora LO, Ambroise AHOUIDI , Astou Gaye GAYE, Aminata DIA, Yacine DIA,Seni Ndiaye
hCoV-19/Senegal/B32b18_SN-IREGCM-003332/2022	EPI_ISL_11220392	2022-03-05	Iressef Genomics lab	IRESSEF	Souleymane MBOUP, Abdou PADANE , Khadim GUEYE, Cyrille Diedhiou , Samba Ndiour, Diabou Diagne, Papa Alassane DIAW, Birahim Piere NDIAYE, Barada CISSE, Aminata MBOUP, Moustapha MBOW, Ndeye Coumba Toure KANE, Nafisatou LEYE, Gora LO, Ambroise AHOUIDI , Astou Gaye GAYE, Aminata DIA, Yacine DIA,Seni Ndiaye
hCoV-19/Senegal/B33b11_SN-RUF-CTM-468/2022	EPI_ISL_11220420	2022-03-10	Iressef Genomics lab	IRESSEF	Souleymane MBOUP, Abdou PADANE , Khadim GUEYE, Cyrille Diedhiou , Samba Ndiour, Diabou Diagne, Papa Alassane DIAW, Birahim Piere NDIAYE, Barada CISSE, Aminata MBOUP, Moustapha MBOW, Ndeye Coumba Toure KANE, Nafisatou LEYE, Gora LO, Ambroise AHOUIDI , Astou Gaye GAYE, Aminata DIA, Yacine DIA,Seni Ndiaye
hCoV-19/Senegal/B32b17_SN-THI-TIV-7306/2022	EPI_ISL_11220416	2022-03-04	Iressef Genomics lab	IRESSEF	Souleymane MBOUP, Abdou PADANE , Khadim GUEYE, Cyrille Diedhiou , Samba Ndiour, Diabou Diagne, Papa Alassane DIAW, Birahim Piere NDIAYE, Barada CISSE, Aminata MBOUP, Moustapha MBOW, Ndeye Coumba Toure KANE, Nafisatou LEYE, Gora LO, Ambroise AHOUIDI , Astou Gaye GAYE, Aminata DIA, Yacine DIA,Seni Ndiaye
hCoV-19/Senegal/B33b13_SN-IR2-0053397/2022	EPI_ISL_11220385	2022-02-26	Iressef Genomics lab	IRESSEF	Souleymane MBOUP, Abdou PADANE , Khadim GUEYE, Cyrille Diedhiou , Samba Ndiour, Diabou Diagne, Papa Alassane DIAW, Birahim Piere NDIAYE, Barada CISSE, Aminata MBOUP, Moustapha MBOW, Ndeye Coumba Toure KANE, Nafisatou LEYE, Gora LO, Ambroise AHOUIDI , Astou Gaye GAYE, Aminata DIA, Yacine DIA,Seni Ndiaye
hCoV-19/USA/NY-PRL-2022_0312_00J22/2022	EPI_ISL_11227545	2022-03-08	Pandemic Response Lab - NYC	Pandemic Response Lab, R&D	Isabel Fernandez Escapa, Michael Hammerling, Melissa Hopkins, Cybill del Castillo, William Ward, Steven Chase, Simran Chhabria, Sol Rey, Alex Carpio, Simran Gupta, Tiara Rivera, Haiping Hao, Jon Laurent
hCoV-19/India/AP-CCMB-CIC6274/2022	EPI_ISL_11228642	2022-02-15	AP SSO	CSIR-Centre for Cellular and Molecular Biology-INSACOG	Tulasi Nagabandi,Lamuk Zaveri,Jandhyala Sai Krishna,Malini Nemalikanti,Sreelekshmi MS,Ara Sreenivas,Amareshwar Vodapalli,B Himasri,Valli Nagalakshmi Undamatla,Sumedha Avadhanula,Vidhyadhari Methuku,Bishwadeep Singha,Ashutosh Aasdev,Pramada Prasad,Archana Bharadwaj Siva,Karthik Bharadwaj Tallapaka,Rakesh K Mishra,Divya Tej Sowpati,Surabhi Srivastava
hCoV-19/Spain/CT-HUJT-RB31767/2022	EPI_ISL_11222683	2022-03-12	Hospital Universitari Dr. Josep Trueta	Institut d'Investigació Biomèdica de Girona | Hospital Universitari Dr. Josep Trueta	Mel·lina Pinsach, Bernat del Olmo, Nuria Esther Neto, Meritxell Deulofeu, Paula Costa
hCoV-19/Thailand/NIC_BKK_SEQ8208/2022	EPI_ISL_11222691	2022-02	Siriraj Hospital	National Institute of Health, Department of Medical Sciences, Ministry of Public Health	Pilailuk Okada; Siripaporn Phuygun; Nuttida Thongpramul; Pakorn Piromtong; Natchaya Khiadsang; Thanutsapa Thanadachakul; Sirikanda Wimol; Suratchana Mitrat; Sunthareeya Waicharoen; Archawin Rojanawiwat
hCoV-19/Israel/ICH-741120923/2022	EPI_ISL_10862359	2022-02-08	Clinical Microbiology Laboratory, Tel Aviv Sourasky Medical Center	Clinical Microbiology Laboratory, Tel Aviv Sourasky Medical Center	Orly Eshel, Katya Levytskyi, Ora Halutz, Alon Ziv, Lior Handler, Goel Morad, Matan Slutzkin, Amos Adler
hCoV-19/Netherlands/NB-PAMM-C07-1515/2022	EPI_ISL_11231505	2022-03-07	PAMM	Laboratory of Medical Microbiology and Pathology, PAMM	Jeroen van de Bovenkamp, Pleunie van Alphen, Inge Briels, Christel van Herk, Maaike Broeders
hCoV-19/USA/NJ-GBW-EWR000260/2022	EPI_ISL_11247430	2022-02-03	Northeastern LSTC	Ginkgo Bioworks Clinical Laboratory / XpressCheck	Keith Robison, Dongjuan Dai, Brintha P. Girinathan, Allison L. Hicks, Bryan Cosca, Alex M. Plocik, Birgitte B. Simen
hCoV-19/USA/NY-GBW-JFK000021/2022	EPI_ISL_11247394	2022-02-22	Northeastern LSTC	Ginkgo Bioworks Clinical Laboratory / XpressCheck	Keith Robison, Dongjuan Dai, Brintha P. Girinathan, Allison L. Hicks, Bryan Cosca, Alex M. Plocik, Birgitte B. Simen
hCoV-19/USA/NJ-GBW-EWR000245/2022	EPI_ISL_11247427	2022-01-30	Northeastern LSTC	Ginkgo Bioworks Clinical Laboratory / XpressCheck	Keith Robison, Dongjuan Dai, Brintha P. Girinathan, Allison L. Hicks, Bryan Cosca, Alex M. Plocik, Birgitte B. Simen
hCoV-19/USA/GA-GBW-ATL000034/2022	EPI_ISL_11247337	2022-02-27	Northeastern LSTC	Ginkgo Bioworks Clinical Laboratory / XpressCheck	Keith Robison, Dongjuan Dai, Brintha P. Girinathan, Allison L. Hicks, Bryan Cosca, Alex M. Plocik, Birgitte B. Simen
hCoV-19/USA/NJ-GBW-EWR000230/2022	EPI_ISL_11247422	2022-01-25	Northeastern LSTC	Ginkgo Bioworks Clinical Laboratory / XpressCheck	Keith Robison, Dongjuan Dai, Brintha P. Girinathan, Allison L. Hicks, Bryan Cosca, Alex M. Plocik, Birgitte B. Simen
