## Supplemental Tables for "Development, testing and validation of a SARS-CoV-2 multiplex panel for detection of the five major variants of concern on a portable PCR platform" (part 2 of 3)

### Sheet: Table_S3 (continued)
Table_S3.Author Acknowledgement for GISAID sequence data
hCoV-19/USA/NJ-GBW-EWR000251/2022	EPI_ISL_11247433	2022-02-01	Northeastern LSTC	Ginkgo Bioworks Clinical Laboratory / XpressCheck	Keith Robison, Dongjuan Dai, Brintha P. Girinathan, Allison L. Hicks, Bryan Cosca, Alex M. Plocik, Birgitte B. Simen
hCoV-19/USA/NJ-GBW-EWR000202/2022	EPI_ISL_11247429	2022-01-16	Northeastern LSTC	Ginkgo Bioworks Clinical Laboratory / XpressCheck	Keith Robison, Dongjuan Dai, Brintha P. Girinathan, Allison L. Hicks, Bryan Cosca, Alex M. Plocik, Birgitte B. Simen
hCoV-19/USA/NJ-GBW-EWR000274/2022	EPI_ISL_11247435	2022-02-07	Northeastern LSTC	Ginkgo Bioworks Clinical Laboratory / XpressCheck	Keith Robison, Dongjuan Dai, Brintha P. Girinathan, Allison L. Hicks, Bryan Cosca, Alex M. Plocik, Birgitte B. Simen
hCoV-19/USA/NJ-GBW-EWR000208/2022	EPI_ISL_11247428	2022-01-18	Northeastern LSTC	Ginkgo Bioworks Clinical Laboratory / XpressCheck	Keith Robison, Dongjuan Dai, Brintha P. Girinathan, Allison L. Hicks, Bryan Cosca, Alex M. Plocik, Birgitte B. Simen
hCoV-19/USA/NJ-GBW-EWR000285/2022	EPI_ISL_11247431	2022-02-14	Northeastern LSTC	Ginkgo Bioworks Clinical Laboratory / XpressCheck	Keith Robison, Dongjuan Dai, Brintha P. Girinathan, Allison L. Hicks, Bryan Cosca, Alex M. Plocik, Birgitte B. Simen
hCoV-19/USA/NJ-GBW-EWR000244/2022	EPI_ISL_11247423	2022-01-30	Northeastern LSTC	Ginkgo Bioworks Clinical Laboratory / XpressCheck	Keith Robison, Dongjuan Dai, Brintha P. Girinathan, Allison L. Hicks, Bryan Cosca, Alex M. Plocik, Birgitte B. Simen
hCoV-19/USA/NJ-GBW-EWR000243/2022	EPI_ISL_11247425	2022-01-30	Northeastern LSTC	Ginkgo Bioworks Clinical Laboratory / XpressCheck	Keith Robison, Dongjuan Dai, Brintha P. Girinathan, Allison L. Hicks, Bryan Cosca, Alex M. Plocik, Birgitte B. Simen
hCoV-19/USA/NJ-GBW-EWR000228/2022	EPI_ISL_11247432	2022-01-25	Northeastern LSTC	Ginkgo Bioworks Clinical Laboratory / XpressCheck	Keith Robison, Dongjuan Dai, Brintha P. Girinathan, Allison L. Hicks, Bryan Cosca, Alex M. Plocik, Birgitte B. Simen
hCoV-19/USA/NJ-GBW-EWR000268/2022	EPI_ISL_11247426	2022-02-05	Northeastern LSTC	Ginkgo Bioworks Clinical Laboratory / XpressCheck	Keith Robison, Dongjuan Dai, Brintha P. Girinathan, Allison L. Hicks, Bryan Cosca, Alex M. Plocik, Birgitte B. Simen
hCoV-19/USA/NJ-GBW-EWR000300/2022	EPI_ISL_11247376	2022-02-27	Northeastern LSTC	Ginkgo Bioworks Clinical Laboratory / XpressCheck	Keith Robison, Dongjuan Dai, Brintha P. Girinathan, Allison L. Hicks, Bryan Cosca, Alex M. Plocik, Birgitte B. Simen
hCoV-19/USA/CA-GBW-SFO000153/2022	EPI_ISL_11247408	2022-02-17	Northeastern LSTC	Ginkgo Bioworks Clinical Laboratory / XpressCheck	Keith Robison, Dongjuan Dai, Brintha P. Girinathan, Allison L. Hicks, Bryan Cosca, Alex M. Plocik, Birgitte B. Simen
hCoV-19/USA/NY-GBW-JFK000018/2022	EPI_ISL_11247395	2022-02-19	Northeastern LSTC	Ginkgo Bioworks Clinical Laboratory / XpressCheck	Keith Robison, Dongjuan Dai, Brintha P. Girinathan, Allison L. Hicks, Bryan Cosca, Alex M. Plocik, Birgitte B. Simen
hCoV-19/USA/CA-GBW-SFO000154/2022	EPI_ISL_11247472	2022-02-17	Northeastern LSTC	Ginkgo Bioworks Clinical Laboratory / XpressCheck	Keith Robison, Dongjuan Dai, Brintha P. Girinathan, Allison L. Hicks, Bryan Cosca, Alex M. Plocik, Birgitte B. Simen
hCoV-19/USA/NJ-GBW-EWR000281/2022	EPI_ISL_11247437	2022-02-12	Northeastern LSTC	Ginkgo Bioworks Clinical Laboratory / XpressCheck	Keith Robison, Dongjuan Dai, Brintha P. Girinathan, Allison L. Hicks, Bryan Cosca, Alex M. Plocik, Birgitte B. Simen
hCoV-19/USA/NY-GBW-JFK000008/2022	EPI_ISL_11247465	2022-01-21	Northeastern LSTC	Ginkgo Bioworks Clinical Laboratory / XpressCheck	Keith Robison, Dongjuan Dai, Brintha P. Girinathan, Allison L. Hicks, Bryan Cosca, Alex M. Plocik, Birgitte B. Simen
hCoV-19/USA/NJ-GBW-EWR000299/2022	EPI_ISL_11247379	2022-02-24	Northeastern LSTC	Ginkgo Bioworks Clinical Laboratory / XpressCheck	Keith Robison, Dongjuan Dai, Brintha P. Girinathan, Allison L. Hicks, Bryan Cosca, Alex M. Plocik, Birgitte B. Simen
hCoV-19/USA/GA-GBW-ATL000031/2022	EPI_ISL_11247473	2022-02-18	Northeastern LSTC	Ginkgo Bioworks Clinical Laboratory / XpressCheck	Keith Robison, Dongjuan Dai, Brintha P. Girinathan, Allison L. Hicks, Bryan Cosca, Alex M. Plocik, Birgitte B. Simen
hCoV-19/USA/NJ-GBW-EWR000292/2022	EPI_ISL_11247480	2022-02-20	Northeastern LSTC	Ginkgo Bioworks Clinical Laboratory / XpressCheck	Keith Robison, Dongjuan Dai, Brintha P. Girinathan, Allison L. Hicks, Bryan Cosca, Alex M. Plocik, Birgitte B. Simen
hCoV-19/SouthAfrica/NICD-N31512/2022	EPI_ISL_10878747	2022-02-04	TSHEPONG LABORATORY	National Institute for Communicable Diseases of the National Health Laboratory Service	Amoako DG, Everatt J, Kekana D, Scheepers C, Mohale T, Ntuli N, Mahlangu B, Mnguni A, Ismail A, Bhiman JN, Wolter N
hCoV-19/SouthAfrica/NICD-N31506/2022	EPI_ISL_10878745	2022-02-07	TSHEPONG LABORATORY	National Institute for Communicable Diseases of the National Health Laboratory Service	Amoako DG, Everatt J, Kekana D, Scheepers C, Mohale T, Ntuli N, Mahlangu B, Mnguni A, Ismail A, Bhiman JN, Wolter N
hCoV-19/Spain/GA-CHUVI-19527232/2022	EPI_ISL_11247787	2022-02-21	Microbiology Department. Complexo Hospitalario Universitario de Vigo	Microbiology Department. Complexo Hospitalario Universitario de Vigo	Alvarez M, Cabrera JJ, Carballo R, Cortizo S, Davina C, del-Campo V, Martinez L, Mediero G, Pena I, Perez S, Potel C, Regueiro B, Rey S, Vasallo FJ
hCoV-19/SouthAfrica/NICD-N30548/2021	EPI_ISL_10878721	2021-12-06	NDLOVU RESEARCH CENTRE	National Institute for Communicable Diseases of the National Health Laboratory Service	Amoako DG, Everatt J, Kekana D, Scheepers C, Mohale T, Ntuli N, Mahlangu B, Mnguni A, Ismail A, Bhiman JN, Wolter N
hCoV-19/SouthAfrica/NICD-N34816/2022	EPI_ISL_10878534	2022-01-27	AMPATH	National Institute for Communicable Diseases of the National Health Laboratory Service	Amoako DG, Everatt J, Kekana D, Scheepers C, Mohale T, Ntuli N, Mahlangu B, Mnguni A, Ismail A, Bhiman JN, Wolter N
hCoV-19/SouthAfrica/NICD-N34890/2022	EPI_ISL_10878544	2022-01-27	AMPATH	National Institute for Communicable Diseases of the National Health Laboratory Service	Amoako DG, Everatt J, Kekana D, Scheepers C, Mohale T, Ntuli N, Mahlangu B, Mnguni A, Ismail A, Bhiman JN, Wolter N
hCoV-19/SouthAfrica/NICD-N34864/2022	EPI_ISL_10878542	2022-01-22	AMPATH	National Institute for Communicable Diseases of the National Health Laboratory Service	Amoako DG, Everatt J, Kekana D, Scheepers C, Mohale T, Ntuli N, Mahlangu B, Mnguni A, Ismail A, Bhiman JN, Wolter N
hCoV-19/SouthAfrica/NICD-N31532/2022	EPI_ISL_10878750	2022-02-14	TSHEPONG LABORATORY	National Institute for Communicable Diseases of the National Health Laboratory Service	Amoako DG, Everatt J, Kekana D, Scheepers C, Mohale T, Ntuli N, Mahlangu B, Mnguni A, Ismail A, Bhiman JN, Wolter N
hCoV-19/SouthAfrica/NICD-N31631/2022	EPI_ISL_10878763	2022-02-18	KIMBERLEY LABORATORY	National Institute for Communicable Diseases of the National Health Laboratory Service	Amoako DG, Everatt J, Kekana D, Scheepers C, Mohale T, Ntuli N, Mahlangu B, Mnguni A, Ismail A, Bhiman JN, Wolter N
hCoV-19/SouthAfrica/NICD-N30526/2021	EPI_ISL_10878699	2021-12-09	NDLOVU RESEARCH CENTRE	National Institute for Communicable Diseases of the National Health Laboratory Service	Amoako DG, Everatt J, Kekana D, Scheepers C, Mohale T, Ntuli N, Mahlangu B, Mnguni A, Ismail A, Bhiman JN, Wolter N
hCoV-19/SouthAfrica/NICD-N35010/2022	EPI_ISL_10878626	2022-01-05	AMPATH	National Institute for Communicable Diseases of the National Health Laboratory Service	Amoako DG, Everatt J, Kekana D, Scheepers C, Mohale T, Ntuli N, Mahlangu B, Mnguni A, Ismail A, Bhiman JN, Wolter N
hCoV-19/SouthAfrica/NICD-N34850/2022	EPI_ISL_10878537	2022-01-05	AMPATH	National Institute for Communicable Diseases of the National Health Laboratory Service	Amoako DG, Everatt J, Kekana D, Scheepers C, Mohale T, Ntuli N, Mahlangu B, Mnguni A, Ismail A, Bhiman JN, Wolter N
hCoV-19/SouthAfrica/NICD-N31505/2022	EPI_ISL_10878744	2022-02-08	TSHEPONG LABORATORY	National Institute for Communicable Diseases of the National Health Laboratory Service	Amoako DG, Everatt J, Kekana D, Scheepers C, Mohale T, Ntuli N, Mahlangu B, Mnguni A, Ismail A, Bhiman JN, Wolter N
hCoV-19/SouthAfrica/NICD-N31599/2022	EPI_ISL_10878755	2022-02-11	PORT ELIZABETH LABORATORY	National Institute for Communicable Diseases of the National Health Laboratory Service	Amoako DG, Everatt J, Kekana D, Scheepers C, Mohale T, Ntuli N, Mahlangu B, Mnguni A, Ismail A, Bhiman JN, Wolter N
hCoV-19/SouthAfrica/NICD-N31636/2022	EPI_ISL_10878764	2022-02-15	KIMBERLEY LABORATORY	National Institute for Communicable Diseases of the National Health Laboratory Service	Amoako DG, Everatt J, Kekana D, Scheepers C, Mohale T, Ntuli N, Mahlangu B, Mnguni A, Ismail A, Bhiman JN, Wolter N
hCoV-19/SouthAfrica/NICD-N34818/2022	EPI_ISL_10878535	2022-01-27	AMPATH	National Institute for Communicable Diseases of the National Health Laboratory Service	Amoako DG, Everatt J, Kekana D, Scheepers C, Mohale T, Ntuli N, Mahlangu B, Mnguni A, Ismail A, Bhiman JN, Wolter N
hCoV-19/SouthAfrica/NICD-N27936/2021	EPI_ISL_10878460	2021-12-20	TSHEPONG LABORATORY	National Institute for Communicable Diseases of the National Health Laboratory Service	Amoako DG, Everatt J, Kekana D, Scheepers C, Mohale T, Ntuli N, Mahlangu B, Mnguni A, Ismail A, Bhiman JN, Wolter N
hCoV-19/SouthAfrica/NICD-N27937/2021	EPI_ISL_10878461	2021-12-20	TSHEPONG LABORATORY	National Institute for Communicable Diseases of the National Health Laboratory Service	Amoako DG, Everatt J, Kekana D, Scheepers C, Mohale T, Ntuli N, Mahlangu B, Mnguni A, Ismail A, Bhiman JN, Wolter N
hCoV-19/SouthAfrica/NICD-N34483/2022	EPI_ISL_10878491	2022-01-27	AMPATH	National Institute for Communicable Diseases of the National Health Laboratory Service	Amoako DG, Everatt J, Kekana D, Scheepers C, Mohale T, Ntuli N, Mahlangu B, Mnguni A, Ismail A, Bhiman JN, Wolter N
hCoV-19/SouthAfrica/NICD-N27934/2022	EPI_ISL_10878459	2022-01-01	TSHEPONG LABORATORY	National Institute for Communicable Diseases of the National Health Laboratory Service	Amoako DG, Everatt J, Kekana D, Scheepers C, Mohale T, Ntuli N, Mahlangu B, Mnguni A, Ismail A, Bhiman JN, Wolter N
hCoV-19/SouthAfrica/NCV847/2022	EPI_ISL_10891560	2022-02-28	National Health Laboratory Services, Virology	National Health Laboratory Services, Virology	Kathleen Subramoney, Nkhensani Mtileni, Ashlyn S. C. Davis, Florette K. Treurnicht
hCoV-19/Syria/Northwest-00178/2022	EPI_ISL_10875758	2022-02-10	EWARN's Lab	Ministry of Health Turkey	Yasir Elferruh
hCoV-19/USA/WA-CDC-UW22022853743/2022	EPI_ISL_11099770	2022-02-28	UW Virology Lab	UW Virology Lab	Pavitra Roychoudhury, Isabel Arnould, Shah Mohamed Bakhash, Seffir T. Wendm, Pooneh Hajian, Ricardo Perez, Hong Xie, Sean Ellis, Nathan Breit, Robert J. Livingston, Keith R Jerome, Patrick Mathias, Alexander Greninger
hCoV-19/India/DL-NCDC-710940/2021	EPI_ISL_11069991	2021-12-21	National Centre for Disease Control (NCDC) Biotechnology Division, Delhi - INSACOG	NCDC Delhi, Biotechnology Division -INSACOG	Meena Datta, Priyanka Singh, Uma Sharma, Hemlata Lall, Manoj K Singh, Radhakrishnan V. S, Robin Marwal, Mahesh S Dhar, Kalaiarasan Ponnusamy, Hema Gogia, Preeti Madan, Sandhya Kabra, Sujeet K Singh, Partha Rakshit
hCoV-19/Israel/ICH-741121369/2022	EPI_ISL_10889428	2022-02-13	Clinical Microbiology Laboratory, Tel Aviv Sourasky Medical Center	Clinical Microbiology Laboratory, Tel Aviv Sourasky Medical Center	Orly Eshel, Katya Levytskyi, Ora Halutz, Alon Ziv, Lior Handler, Goel Morad, Matan Slutzkin, Amos Adler
hCoV-19/Ireland/D-Enfer-COV050322009_G2/2022	EPI_ISL_11256012	2022-03-05	Enfer	Enfer	Elaine M. Kenny, Suzie Coughlan
hCoV-19/Botswana/R100B41_BHP_1017730/2022	EPI_ISL_10893965	2022-03-04	National Health Laboratory	Botswana Harvard HIV Reference Laboratory	Sikhulile Moyo, Wonderful T. Choga, Dorcas Maruapula, Sefetogi Ramaologa, Thongbotho Mphoyakgosi, Boitumelo Zuze, Legodile Kooepile, Ontlametse T. Bareng, Pamela Smith-Lawrence, Kgomotso Moruisi, Shirley Johane, Roger Shapiro, Shahin Lockman, Joseph Makhema, Mphaphi B. Mbulawa, Mosepele Mosepele, Simani Gaseitsiwe
hCoV-19/Austria/LB-R00064-S191/2022	EPI_ISL_10897006	2022-03-01	Lifebrain Covid Labor GmbH	Lifebrain Covid Labor GmbH	Filip Sima, Alexandra Wagner, Anna Edermayr, Kristina Bavrka Kolenc, Lucia Castello, Hannes Hagen, Abhishek Mitra, Felix Valentin Spiegel, So Jung Han, Florian Scharhauser
hCoV-19/Austria/LB-R00064-S202/2022	EPI_ISL_10897017	2022-03-03	Lifebrain Covid Labor GmbH	Lifebrain Covid Labor GmbH	Filip Sima, Alexandra Wagner, Anna Edermayr, Kristina Bavrka Kolenc, Lucia Castello, Hannes Hagen, Abhishek Mitra, Felix Valentin Spiegel, So Jung Han, Florian Scharhauser
hCoV-19/Austria/LB-R00064-S282/2022	EPI_ISL_10897090	2022-03-02	Lifebrain Covid Labor GmbH	Lifebrain Covid Labor GmbH	Filip Sima, Alexandra Wagner, Anna Edermayr, Kristina Bavrka Kolenc, Lucia Castello, Hannes Hagen, Abhishek Mitra, Felix Valentin Spiegel, So Jung Han, Florian Scharhauser
hCoV-19/Austria/LB-R00064-S280/2022	EPI_ISL_10897088	2022-03-02	Lifebrain Covid Labor GmbH	Lifebrain Covid Labor GmbH	Filip Sima, Alexandra Wagner, Anna Edermayr, Kristina Bavrka Kolenc, Lucia Castello, Hannes Hagen, Abhishek Mitra, Felix Valentin Spiegel, So Jung Han, Florian Scharhauser
hCoV-19/Austria/LB-R00064-S283/2022	EPI_ISL_10897091	2022-03-02	Lifebrain Covid Labor GmbH	Lifebrain Covid Labor GmbH	Filip Sima, Alexandra Wagner, Anna Edermayr, Kristina Bavrka Kolenc, Lucia Castello, Hannes Hagen, Abhishek Mitra, Felix Valentin Spiegel, So Jung Han, Florian Scharhauser
hCoV-19/France/BFC-HMN-22032010258/2022	EPI_ISL_10898477	2022-02-21	SELAS MEDILYS	Department of Virology, Henri Mondor University Hospital, Assistance Publique Hôpitaux de Paris, Université Paris-Est Créteil, INSERM U955	Christophe Rodriguez, Slim Fourati, Vanessa Demontant, Guillaume Gricourt, Melissa N'Debi, Alexandre Soulier, Elisabeth Trawinski, Jean-Michel Pawlotsky
hCoV-19/France/IDF-HMN-22032030137/2022	EPI_ISL_10898516	2022-03-03	GH A.CHENEVIER-H.MONDOR	Department of Virology, Henri Mondor University Hospital, Assistance Publique Hôpitaux de Paris, Université Paris-Est Créteil, INSERM U955	Christophe Rodriguez, Slim Fourati, Vanessa Demontant, Guillaume Gricourt, Melissa N'Debi, Alexandre Soulier, Elisabeth Trawinski, Jean-Michel Pawlotsky
hCoV-19/India/GJ-INSACOG-GBRC6267/2022	EPI_ISL_10889959	2022-02-10	Toprani Advance lab Systems, Vadodara	Gujarat Biotechnology Research Centre	Roshani Mishra,Disha Vora,Janvi Raval,Apurvasinh Puvar,Zarna Patel,Bhadreshsinh Gohil,Nimesh Patel,NitinShukla,Akhilesh Modi,Tasnim Trivedi,Jaykumar Rangani,Ramesh Pandit,Nitin Savaliya,Priyank Chavda,Sonal Sharma,Tushar Toprani,Chaitanya Joshi,Madhvi Joshi
hCoV-19/France/IDF-HMN-22022230246/2022	EPI_ISL_10902174	2022-02-19	BROUSSAIS	Department of Virology, Henri Mondor University Hospital, Assistance Publique Hôpitaux de Paris, Université Paris-Est Créteil, INSERM U955	Christophe Rodriguez, Slim Fourati, Vanessa Demontant, Guillaume Gricourt, Melissa N'Debi, Alexandre Soulier, Elisabeth Trawinski, Jean-Michel Pawlotsky
hCoV-19/France/BRE-HMN-22032010468/2022	EPI_ISL_11095519	2022-02-21	LABORIZON BRETAGNE	Department of Virology, Henri Mondor University Hospital, Assistance Publique Hôpitaux de Paris, Université Paris-Est Créteil, INSERM U955	Christophe Rodriguez, Slim Fourati, Vanessa Demontant, Guillaume Gricourt, Melissa N'Debi, Alexandre Soulier, Elisabeth Trawinski, Jean-Michel Pawlotsky
hCoV-19/Spain/MD-HRYC-71866397/2022	EPI_ISL_11263486	2022-03-03	Servicio de Microbiologia Hospital Ramon y Cajal	Servicio de Microbiologia Hospital Ramon y Cajal	Ponce-Alonso M, Galan JC, Martinez-García L.
hCoV-19/USA/CA-CDPH-3000314823/2022	EPI_ISL_10903411	2022-02-12	CDPH VBL	California Department of Public Health	CDPH COVIDNet
hCoV-19/India/RJ-SMS-ICMR-INSACOG-TS-4357/2022	EPI_ISL_11266135	2022-01-08	SMS MEDICAL COLLEGE,JAIPUR	NIV Influenza	Bharti Malhotra, Swati Gautam, Pratibha Sharma, Himanshu sharma,Dinesh parsoya, Farah Deeba, Neha Bhomia, Nita pal, Varsha Potdar, Pragya D Yadav, Nivedita Gupta, Sudhir Bhandari
hCoV-19/India/RJ-SMS-ICMR-INSACOG-TS-7432/2022	EPI_ISL_11266215	2022-01-27	SMS MEDICAL COLLEGE,JAIPUR	NIV Influenza	Bharti Malhotra, Swati Gautam, Pratibha Sharma, Himanshu sharma,Dinesh parsoya, Farah Deeba, Neha Bhomia, Nita pal, Varsha Potdar, Pragya D Yadav, Nivedita Gupta, Sudhir Bhandari
hCoV-19/India/RJ-SMS-ICMR-INSACOG-TS-7632/2022	EPI_ISL_11266307	2022-01-29	SMS MEDICAL COLLEGE,JAIPUR	NIV Influenza	Bharti Malhotra, Swati Gautam, Pratibha Sharma, Himanshu sharma,Dinesh parsoya, Farah Deeba, Neha Bhomia, Nita pal, Varsha Potdar, Pragya D Yadav, Nivedita Gupta, Sudhir Bhandari
hCoV-19/Turkey/HSGM-G2201/2022	EPI_ISL_10858412	2022-02-17	Ministry of Health Turkey	Ministry of Health Turkey	Fatma Bayrakdar, Yasemin Coşgun, Süleyman Yalcin, Gülay Korukluoğlu, Gültekin Ünal
hCoV-19/Turkey/HSGM-G2265/2022	EPI_ISL_10858446	2022-02-17	Ministry of Health Turkey	Ministry of Health Turkey	Fatma Bayrakdar, Yasemin Coşgun, Süleyman Yalcin, Gülay Korukluoğlu, Gültekin Ünal
hCoV-19/Israel/ICH-741122388/2022	EPI_ISL_10854316	2022-02-17	Clinical Microbiology Laboratory, Tel Aviv Sourasky Medical Center	Clinical Microbiology Laboratory, Tel Aviv Sourasky Medical Center	Orly Eshel, Katya Levytskyi, Ora Halutz, Alon Ziv, Lior Handler, Goel Morad, Matan Slutzkin, Amos Adler
hCoV-19/Poland/WSSEGorzow-22S1921/2022	EPI_ISL_10850599	2022-02-21	Dolnośląskie Centrum Onkologii, Pulmonologii i Hematologii Pracownia mikrobiologii ul. Muchoborska 18, 54-424 Wrocław	Wojewodzka Stacja Sanitarno-Epidemiologiczna w Gorzowie Wielkopolskim	Elzbieta Justynska, Renata Siegel, Klaudia Kobendza-Wlodarczak, Patrycja Faberska, Patrycja Rakowska and Marek Margol
hCoV-19/Lithuania/MR-LUHS-38-69/2022	EPI_ISL_10852038	2022-02-25	UAB Diagnostikos laboratorija	Lithuanian University of Health Sciences	Arnoldas Pautienius, Dovydas Gecys, Emilija Gecyte, Gediminas Alzbutas, Lukas Zemaitis, Vaiva Lesauskaite
hCoV-19/Lithuania/MR-LUHS-38-64/2022	EPI_ISL_10852034	2022-02-26	UAB Diagnostikos laboratorija	Lithuanian University of Health Sciences	Arnoldas Pautienius, Dovydas Gecys, Emilija Gecyte, Gediminas Alzbutas, Lukas Zemaitis, Vaiva Lesauskaite
hCoV-19/SouthAfrica/NICD-N36334/2022	EPI_ISL_11270113	2022-02-17	AMPATH	National Institute for Communicable Diseases of the National Health Laboratory Service	Amoako DG, Everatt J, Kekana D, Scheepers C, Mohale T, Ntuli N, Mahlangu B, Mnguni A, Ismail A, Bhiman JN, Wolter N
hCoV-19/Poland/PZH-GUM-15134/2022	EPI_ISL_10847495	2022-02-11	Szpital Uniwersytecki Nr 1 w Bydgoszczy im. dra Antoniego Jurasza w Bydgoszczy	1. Tricity SARS-CoV-2 sequencing consortium: University of Gdansk, Medical University of Gdansk, Vaxican Ltd., Invicta Ltd. 2. National Institute of Public Health - National Institute of Hygiene, Warsaw, Poland	Maciej Kosinski, Celina Cybulska, Krystyna Bienkowska Szewczyk, Maciej Grzybek, Karolina Gackowska, Marcin Lubocki, Katarzyna Groth, Lukasz Rabalski, Katarzyna Zacharczuk, Magdalena Nowakowska, Małgorzata Sadkowska-Todys, Tomasz Wołkowicz
hCoV-19/Poland/PZH-GUM-14313/2022	EPI_ISL_10847111	2022-02-08	Instytut Genetyki Sądowej Sp. z o.o.	1. Tricity SARS-CoV-2 sequencing consortium: University of Gdansk, Medical University of Gdansk, Vaxican Ltd., Invicta Ltd. 2. National Institute of Public Health - National Institute of Hygiene, Warsaw, Poland	Maciej Kosinski, Celina Cybulska, Krystyna Bienkowska Szewczyk, Maciej Grzybek, Karolina Gackowska, Marcin Lubocki, Katarzyna Groth, Lukasz Rabalski, Katarzyna Zacharczuk, Magdalena Nowakowska, Małgorzata Sadkowska-Todys, Tomasz Wołkowicz
hCoV-19/Poland/PZH-GUM-14347/2022	EPI_ISL_10847144	2022-02-07	Instytut Genetyki Sądowej Sp. z o.o.	1. Tricity SARS-CoV-2 sequencing consortium: University of Gdansk, Medical University of Gdansk, Vaxican Ltd., Invicta Ltd. 2. National Institute of Public Health - National Institute of Hygiene, Warsaw, Poland	Maciej Kosinski, Celina Cybulska, Krystyna Bienkowska Szewczyk, Maciej Grzybek, Karolina Gackowska, Marcin Lubocki, Katarzyna Groth, Lukasz Rabalski, Katarzyna Zacharczuk, Magdalena Nowakowska, Małgorzata Sadkowska-Todys, Tomasz Wołkowicz
hCoV-19/USA/MA-NEIDL-04545/2022	EPI_ISL_10832502	2022-02-09	Boston University CTL	Boston University/National Emerging Infectious Disease Laboratories	Jacquelyn Turcinovic, John H. Connor, Karen Jacobson, Tara Bouton, Cassandra Pierre
hCoV-19/USA/MA-NEIDL-04356/2022	EPI_ISL_10832520	2022-02-01	Boston University CTL	Boston University/National Emerging Infectious Disease Laboratories	Jacquelyn Turcinovic, John H. Connor, Lena Landeverde, Catherine Klapperich, Lynn Doucette-Stamm
hCoV-19/USA/MA-NEIDL-04600/2022	EPI_ISL_10832512	2022-02-16	Boston University CTL	Boston University/National Emerging Infectious Disease Laboratories	Jacquelyn Turcinovic, John H. Connor, Karen Jacobson, Tara Bouton, Cassandra Pierre
hCoV-19/SouthAfrica/NICD-N36022/2021	EPI_ISL_11105212	2021-12-08	Ndlovu Research Centre	National Institute for Communicable Diseases of the National Health Laboratory Service	Amoako DG, Everatt J, Kekana D, Scheepers C, Mohale T, Ntuli N, Mahlangu B, Mnguni A, Ismail A, Bhiman JN, Wolter N
hCoV-19/France/BFC-HMN-22022220430/2022	EPI_ISL_10830560	2022-02-10	SELAS MEDILYS	Department of Virology, Henri Mondor University Hospital, Assistance Publique Hôpitaux de Paris, Université Paris-Est Créteil, INSERM U955	Christophe Rodriguez, Slim Fourati, Vanessa Demontant, Guillaume Gricourt, Melissa N'Debi, Alexandre Soulier, Elisabeth Trawinski, Jean-Michel Pawlotsky
hCoV-19/USA/NE-CUMC_22059046/2022	EPI_ISL_10827069	2022-02-23	Creighton University Medical Center	Creighton COVID Consortium	Holly Stessman, Michael Belshan, Richard Goering, Cynthia Watson, Jake Siedlik
hCoV-19/Israel/ICH-741124472/2022	EPI_ISL_10816435	2022-02-28	Clinical Microbiology Laboratory, Tel Aviv Sourasky Medical Center	Clinical Microbiology Laboratory, Tel Aviv Sourasky Medical Center	Orly Eshel, Katya Levytskyi, Ora Halutz, Alon Ziv, Lior Handler, Goel Morad, Matan Slutzkin, Amos Adler
hCoV-19/Israel/ICH-741124517/2022	EPI_ISL_10816438	2022-02-28	Clinical Microbiology Laboratory, Tel Aviv Sourasky Medical Center	Clinical Microbiology Laboratory, Tel Aviv Sourasky Medical Center	Orly Eshel, Katya Levytskyi, Ora Halutz, Alon Ziv, Lior Handler, Goel Morad, Matan Slutzkin, Amos Adler
hCoV-19/Germany/BY-MVP-000012228/2022	EPI_ISL_10815914	2022-02-14	Max von Pettenkofer Institute, Virology, National Reference Center for Retroviruses, LMU Munich	Laboratory for Functional Genome Analysis; Dept. Genomics; Gene Center of the LMU Munich	Max Muenchhoff; Stefan Krebs; Alexander Graf; Oliver Keppler; Helmut Blum
hCoV-19/Israel/ICH-741124071/2022	EPI_ISL_10814880	2022-02-27	Clinical Microbiology Laboratory, Tel Aviv Sourasky Medical Center	Clinical Microbiology Laboratory, Tel Aviv Sourasky Medical Center	Orly Eshel, Katya Levytskyi, Ora Halutz, Alon Ziv, Lior Handler, Goel Morad, Matan Slutzkin, Amos Adler
hCoV-19/Israel/ICH-741124340/2022	EPI_ISL_10814930	2022-02-27	Clinical Microbiology Laboratory, Tel Aviv Sourasky Medical Center	Clinical Microbiology Laboratory, Tel Aviv Sourasky Medical Center	Orly Eshel, Katya Levytskyi, Ora Halutz, Alon Ziv, Lior Handler, Goel Morad, Matan Slutzkin, Amos Adler
hCoV-19/Israel/ICH-741123919/2022	EPI_ISL_10814692	2022-02-23	Clinical Microbiology Laboratory, Tel Aviv Sourasky Medical Center	Clinical Microbiology Laboratory, Tel Aviv Sourasky Medical Center	Orly Eshel, Katya Levytskyi, Ora Halutz, Alon Ziv, Lior Handler, Goel Morad, Matan Slutzkin, Amos Adler
hCoV-19/Israel/ICH-741124003/2022	EPI_ISL_10814805	2022-02-24	Clinical Microbiology Laboratory, Tel Aviv Sourasky Medical Center	Clinical Microbiology Laboratory, Tel Aviv Sourasky Medical Center	Orly Eshel, Katya Levytskyi, Ora Halutz, Alon Ziv, Lior Handler, Goel Morad, Matan Slutzkin, Amos Adler
hCoV-19/Israel/ICH-741123923/2022	EPI_ISL_10814696	2022-02-23	Clinical Microbiology Laboratory, Tel Aviv Sourasky Medical Center	Clinical Microbiology Laboratory, Tel Aviv Sourasky Medical Center	Orly Eshel, Katya Levytskyi, Ora Halutz, Alon Ziv, Lior Handler, Goel Morad, Matan Slutzkin, Amos Adler
hCoV-19/Israel/ICH-741124363/2022	EPI_ISL_10808959	2022-02-28	Clinical Microbiology Laboratory, Tel Aviv Sourasky Medical Center	Clinical Microbiology Laboratory, Tel Aviv Sourasky Medical Center	Orly Eshel, Katya Levytskyi, Ora Halutz, Alon Ziv, Lior Handler, Goel Morad, Matan Slutzkin, Amos Adler
hCoV-19/India/AP-CCMB-CIC7355/2022	EPI_ISL_11278414	2022-02-08	AP SSO	CSIR-Centre for Cellular and Molecular Biology-INSACOG	Amareshwar Vodapalli,Tulasi Nagabandi,Pramada Prasad,B Himasri,Sumedha Avadhanula,Jandhyala Sai Krishna,Ara Sreenivas,Sreelekshmi MS,Ashutosh Aasdev,Malini Nemalikanti,Valli Nagalakshmi Undamatla,Vidhyadhari Methuku,Bishwadeep Singha,Lamuk Zaveri,Archana Bharadwaj Siva,Karthik Bharadwaj Tallapaka,Rakesh K Mishra,Divya Tej Sowpati,Surabhi Srivastava
hCoV-19/India/AP-CCMB-CIC7382/2022	EPI_ISL_11278432	2022-02-09	AP SSO	CSIR-Centre for Cellular and Molecular Biology-INSACOG	Sumedha Avadhanula,Valli Nagalakshmi Undamatla,Jandhyala Sai Krishna,Amareshwar Vodapalli,B Himasri,Pramada Prasad,Ara Sreenivas,Malini Nemalikanti,Lamuk Zaveri,Sreelekshmi MS,Vidhyadhari Methuku,Ashutosh Aasdev,Bishwadeep Singha,Tulasi Nagabandi,Archana Bharadwaj Siva,Karthik Bharadwaj Tallapaka,Rakesh K Mishra,Divya Tej Sowpati,Surabhi Srivastava
hCoV-19/England/PHEP-YYRCICZ/2022	EPI_ISL_11226505	2022-03-07	Respiratory Virus Unit, Microbiology Services Colindale, Public Health England	COVID-19 Genomics UK (COG-UK) Consortium	PHE Covid Sequencing Team
hCoV-19/England/PHEC-YYDJIPH/2022	EPI_ISL_11225933	2022-01-27	Respiratory Virus Unit, Microbiology Services Colindale, Public Health England	COVID-19 Genomics UK (COG-UK) Consortium	PHE Covid Sequencing Team
hCoV-19/Wales/PHWC-PJBGFM/2022	EPI_ISL_11231939	2022-03-04	Originating lab: Wales Specialist Virology Centre Sequencing lab: Pathogen Genomics Unit	Public Health Wales Microbiology Cardiff Wales Specialist Virology Centre	Catherine Moore, Johnathan Evans, Laura Gifford, Malorie Perry, Simon Cottrell, Angela Marchbank, Alec Birchley, Alexander Adams, Amy Gaskin, Bree Gatica-Wilcox, Jason Coombes, Joel Southgate, Lauren Gilbert, Lee Graham, Nicole Pacchiarini, Sara Kumziene-Summerhayes, Sarah Taylor, Sophie Jones, Sara Rey, Matthew Bull, Joanne Watkins, Sally Corden, Tom Connor
hCoV-19/Wales/PHWC-PJBIES/2022	EPI_ISL_11232007	2022-03-03	Originating lab: Wales Specialist Virology Centre Sequencing lab: Pathogen Genomics Unit	Public Health Wales Microbiology Cardiff Wales Specialist Virology Centre	Catherine Moore, Johnathan Evans, Laura Gifford, Malorie Perry, Simon Cottrell, Angela Marchbank, Alec Birchley, Alexander Adams, Amy Gaskin, Bree Gatica-Wilcox, Jason Coombes, Joel Southgate, Lauren Gilbert, Lee Graham, Nicole Pacchiarini, Sara Kumziene-Summerhayes, Sarah Taylor, Sophie Jones, Sara Rey, Matthew Bull, Joanne Watkins, Sally Corden, Tom Connor
hCoV-19/Wales/PHWC-PJYQJ7/2022	EPI_ISL_11233305	2022-03-02	Originating lab: Wales Specialist Virology Centre Sequencing lab: Pathogen Genomics Unit	Public Health Wales Microbiology Cardiff Wales Specialist Virology Centre	Catherine Moore, Johnathan Evans, Laura Gifford, Malorie Perry, Simon Cottrell, Angela Marchbank, Alec Birchley, Alexander Adams, Amy Gaskin, Bree Gatica-Wilcox, Jason Coombes, Joel Southgate, Lauren Gilbert, Lee Graham, Nicole Pacchiarini, Sara Kumziene-Summerhayes, Sarah Taylor, Sophie Jones, Sara Rey, Matthew Bull, Joanne Watkins, Sally Corden, Tom Connor
hCoV-19/Wales/PHWC-PJYP7I/2022	EPI_ISL_11233266	2022-03-03	Originating lab: Wales Specialist Virology Centre Sequencing lab: Pathogen Genomics Unit	Public Health Wales Microbiology Cardiff Wales Specialist Virology Centre	Catherine Moore, Johnathan Evans, Laura Gifford, Malorie Perry, Simon Cottrell, Angela Marchbank, Alec Birchley, Alexander Adams, Amy Gaskin, Bree Gatica-Wilcox, Jason Coombes, Joel Southgate, Lauren Gilbert, Lee Graham, Nicole Pacchiarini, Sara Kumziene-Summerhayes, Sarah Taylor, Sophie Jones, Sara Rey, Matthew Bull, Joanne Watkins, Sally Corden, Tom Connor
hCoV-19/Martinique/MTQ-ChuMar-2201027062/2022	EPI_ISL_11212394	2022-01-18	Centre Hospitalier Universitaire (CHU) Martinique	Centre Hospitalier Universitaire (CHU) Martinique	Georges Dos Santos; Laurence Fagour; Anne Dubremetz; Rafaelle Theodose
hCoV-19/France/HDF-biopath-7748698763/2022	EPI_ISL_11217064	2022-03-11	Centre Covid Gravelines	Biopath Laboratoires	Hugues Leroy; Christophe Sagot; Nicolas Capron; Antoine Crinquette
hCoV-19/SouthAfrica/NICD-N34594/2021	EPI_ISL_11105026	2021-12-20	AMPATH	National Institute for Communicable Diseases of the National Health Laboratory Service	Amoako DG, Everatt J, Kekana D, Scheepers C, Mohale T, Ntuli N, Mahlangu B, Mnguni A, Ismail A, Bhiman JN, Wolter N
hCoV-19/SouthAfrica/NICD-N34697/2022	EPI_ISL_11105085	2022-01-28	AMPATH	National Institute for Communicable Diseases of the National Health Laboratory Service	Amoako DG, Everatt J, Kekana D, Scheepers C, Mohale T, Ntuli N, Mahlangu B, Mnguni A, Ismail A, Bhiman JN, Wolter N
hCoV-19/USA/NE-CUMC_22073017/2022	EPI_ISL_11247213	2022-03-08	Creighton University Medical Center	Creighton COVID Consortium	Holly Stessman, Michael Belshan, Richard Goering, Cynthia Watson, Jake Siedlik
hCoV-19/SouthAfrica/NICD-N34563/2021	EPI_ISL_11105008	2021-12-31	AMPATH	National Institute for Communicable Diseases of the National Health Laboratory Service	Amoako DG, Everatt J, Kekana D, Scheepers C, Mohale T, Ntuli N, Mahlangu B, Mnguni A, Ismail A, Bhiman JN, Wolter N
hCoV-19/SouthAfrica/NICD-N34577/2021	EPI_ISL_11105015	2021-12-31	AMPATH	National Institute for Communicable Diseases of the National Health Laboratory Service	Amoako DG, Everatt J, Kekana D, Scheepers C, Mohale T, Ntuli N, Mahlangu B, Mnguni A, Ismail A, Bhiman JN, Wolter N
hCoV-19/Switzerland/GR-Risch-2222200669/2022	EPI_ISL_10868495	2022-01-27	Dr. Risch Ostschweiz AG	Dr Risch Laboratory	Nadia Wohlwend, Faina Wehrli, Dominique Fabien Hilti, Sinem Kas, Martin Risch, Thomas Bodmer, Lorenz Risch
hCoV-19/SouthAfrica/NICD-N30527/2021	EPI_ISL_10878700	2021-12-09	NDLOVU RESEARCH CENTRE	National Institute for Communicable Diseases of the National Health Laboratory Service	Amoako DG, Everatt J, Kekana D, Scheepers C, Mohale T, Ntuli N, Mahlangu B, Mnguni A, Ismail A, Bhiman JN, Wolter N
hCoV-19/SouthAfrica/NICD-N35665/2022	EPI_ISL_10878682	2022-01-31	ROB FERREIRA LABORATORY	National Institute for Communicable Diseases of the National Health Laboratory Service	Amoako DG, Everatt J, Kekana D, Scheepers C, Mohale T, Ntuli N, Mahlangu B, Mnguni A, Ismail A, Bhiman JN, Wolter N
hCoV-19/Singapore/2893/2022	EPI_ISL_11250737	2022-03-06	National Public Health Laboratory, National Centre for Infectious Diseases	National Public Health Laboratory, National Centre for Infectious Diseases	Grace Ngan, Benny Yeo, Yichen Ding, Zhenyang Zhou, Royce Ang, Samuel Loo, Lin Cui, Raymond Tzer Pin Lin
hCoV-19/England/ALDP-390D678/2022	EPI_ISL_10882590	2022-03-03	Lighthouse Lab in Alderley Park	Wellcome Sanger Institute for the COVID-19 Genomics UK (COG-UK) Consortium	Jacquelyn Wynn, Mairead Hyland, The Lighthouse Lab in Alderley Park and Alex Alderton, Roberto Amato, Jeffrey Barrett, Sonia Goncalves, Ewan Harrison, David K. Jackson, Ian Johnston, Dominic Kwiatkowski, Cordelia Langford, John Sillitoe on behalf of the Wellcome Sanger Institute COVID-19 Surveillance Team
hCoV-19/England/ALDP-390B100/2022	EPI_ISL_10884506	2022-03-03	Lighthouse Lab in Alderley Park	Wellcome Sanger Institute for the COVID-19 Genomics UK (COG-UK) Consortium	Jacquelyn Wynn, Mairead Hyland, The Lighthouse Lab in Alderley Park and Alex Alderton, Roberto Amato, Jeffrey Barrett, Sonia Goncalves, Ewan Harrison, David K. Jackson, Ian Johnston, Dominic Kwiatkowski, Cordelia Langford, John Sillitoe on behalf of the Wellcome Sanger Institute COVID-19 Surveillance Team
hCoV-19/England/BRBR-38F5F88/2022	EPI_ISL_10884954	2022-03-03	Berkshire and Surrey Pathology Services Lighthouse Laboratory	Wellcome Sanger Institute for the COVID-19 Genomics UK (COG-UK) Consortium	Berkshire and Surrey Pathology Services Lighthouse Laboratory and Alex Alderton, Roberto Amato, Jeffrey Barrett, Sonia Goncalves, Ewan Harrison, David K. Jackson, Ian Johnston, Dominic Kwiatkowski, Cordelia Langford, John Sillitoe on behalf of the Wellcome Sanger Institute COVID-19 Surveillance Team
hCoV-19/Wales/PHWC-PEI3MR/2022	EPI_ISL_10886092	2022-02-19	Originating lab: Wales Specialist Virology Centre Sequencing lab: Pathogen Genomics Unit	Public Health Wales Microbiology Cardiff Wales Specialist Virology Centre	Catherine Moore, Johnathan Evans, Laura Gifford, Malorie Perry, Simon Cottrell, Angela Marchbank, Alec Birchley, Alexander Adams, Amy Gaskin, Bree Gatica-Wilcox, Jason Coombes, Joel Southgate, Lauren Gilbert, Lee Graham, Nicole Pacchiarini, Sara Kumziene-Summerhayes, Sarah Taylor, Sophie Jones, Sara Rey, Matthew Bull, Joanne Watkins, Sally Corden, Tom Connor
hCoV-19/Wales/PHWC-PEIUPG/2022	EPI_ISL_10887330	2022-02-16	Originating lab: Wales Specialist Virology Centre Sequencing lab: Pathogen Genomics Unit	Public Health Wales Microbiology Cardiff Wales Specialist Virology Centre	Catherine Moore, Johnathan Evans, Laura Gifford, Malorie Perry, Simon Cottrell, Angela Marchbank, Alec Birchley, Alexander Adams, Amy Gaskin, Bree Gatica-Wilcox, Jason Coombes, Joel Southgate, Lauren Gilbert, Lee Graham, Nicole Pacchiarini, Sara Kumziene-Summerhayes, Sarah Taylor, Sophie Jones, Sara Rey, Matthew Bull, Joanne Watkins, Sally Corden, Tom Connor
hCoV-19/England/MILK-39017DB/2022	EPI_ISL_10887541	2022-03-03	Lighthouse Lab in Milton Keynes	Wellcome Sanger Institute for the COVID-19 Genomics UK (COG-UK) Consortium	The Lighthouse Lab in Milton Keynes and Alex Alderton, Roberto Amato, Jeffrey Barrett, Sonia Goncalves, Ewan Harrison, David K. Jackson, Ian Johnston, Dominic Kwiatkowski, Cordelia Langford, John Sillitoe on behalf of the Wellcome Sanger Institute COVID-19 Surveillance Team
hCoV-19/Wales/PHWC-PESJUB/2022	EPI_ISL_10888424	2022-02-17	Originating lab: Wales Specialist Virology Centre Sequencing lab: Pathogen Genomics Unit	Public Health Wales Microbiology Cardiff Wales Specialist Virology Centre	Catherine Moore, Johnathan Evans, Laura Gifford, Malorie Perry, Simon Cottrell, Angela Marchbank, Alec Birchley, Alexander Adams, Amy Gaskin, Bree Gatica-Wilcox, Jason Coombes, Joel Southgate, Lauren Gilbert, Lee Graham, Nicole Pacchiarini, Sara Kumziene-Summerhayes, Sarah Taylor, Sophie Jones, Sara Rey, Matthew Bull, Joanne Watkins, Sally Corden, Tom Connor
hCoV-19/Israel/ICH-741121025/2022	EPI_ISL_10889288	2022-02-08	Clinical Microbiology Laboratory, Tel Aviv Sourasky Medical Center	Clinical Microbiology Laboratory, Tel Aviv Sourasky Medical Center	Orly Eshel, Katya Levytskyi, Ora Halutz, Alon Ziv, Lior Handler, Goel Morad, Matan Slutzkin, Amos Adler
hCoV-19/Israel/ICH-741121032/2022	EPI_ISL_10889291	2022-02-08	Clinical Microbiology Laboratory, Tel Aviv Sourasky Medical Center	Clinical Microbiology Laboratory, Tel Aviv Sourasky Medical Center	Orly Eshel, Katya Levytskyi, Ora Halutz, Alon Ziv, Lior Handler, Goel Morad, Matan Slutzkin, Amos Adler
hCoV-19/Scotland/QEUH-38FBF37/2022	EPI_ISL_10889040	2022-03-03	Lighthouse Lab in Glasgow	Wellcome Sanger Institute for the COVID-19 Genomics UK (COG-UK) Consortium	Harper VanSteenhouse, Yumi Kasai, David Gray, Carol Clugston, Anna Dominiczak and Alex Alderton, Roberto Amato, Jeffrey Barrett, Sonia Goncalves, Ewan Harrison, David K. Jackson, Ian Johnston, Dominic Kwiatkowski, Cordelia Langford, John Sillitoe on behalf of the Wellcome Sanger Institute COVID-19 Surveillance Team
hCoV-19/SouthAfrica/NCV858/2022	EPI_ISL_10891551	2022-03-02	National Health Laboratory Services, Virology	National Health Laboratory Services, Virology	Kathleen Subramoney, Nkhensani Mtileni, Ashlyn S. C. Davis, Florette K. Treurnicht
hCoV-19/Poland/2643WSN2022_wsseol/2022	EPI_ISL_10879779	2022-02-23	WSSE w Bydgoszczy	Wojewodzka Stacja Sanitarno-Epidemiologiczna w Olsztynie, Laboratorium Badan Epidemiologiczno-Klinicznych	Sylwia Krzetowska, Monika Czerminska, Ewa Liszewska, Tomasz Jakubczak, Marta Lukian, Patryk Bielecki, Aleksandra Kobiatko, Emilia Tarabasz, Paulina Rozycka, Barbara Dolinska
hCoV-19/Botswana/R100B38_BHP_AAC74259/2022	EPI_ISL_10893962	2022-02-08	National Health Laboratory	Botswana Harvard HIV Reference Laboratory	Sikhulile Moyo, Wonderful T. Choga, Dorcas Maruapula, Sefetogi Ramaologa, Thongbotho Mphoyakgosi, Boitumelo Zuze, Legodile Kooepile, Ontlametse T. Bareng, Pamela Smith-Lawrence, Kgomotso Moruisi, Shirley Johane, Roger Shapiro, Shahin Lockman, Joseph Makhema, Mphaphi B. Mbulawa, Mosepele Mosepele, Simani Gaseitsiwe
hCoV-19/Botswana/R100B60_BHP_1015963/2022	EPI_ISL_10893979	2022-03-02	National Health Laboratory	Botswana Harvard HIV Reference Laboratory	Sikhulile Moyo, Wonderful T. Choga, Dorcas Maruapula, Sefetogi Ramaologa, Thongbotho Mphoyakgosi, Boitumelo Zuze, Legodile Kooepile, Ontlametse T. Bareng, Pamela Smith-Lawrence, Kgomotso Moruisi, Shirley Johane, Roger Shapiro, Shahin Lockman, Joseph Makhema, Mphaphi B. Mbulawa, Mosepele Mosepele, Simani Gaseitsiwe
hCoV-19/SouthAfrica/NCV852/2022	EPI_ISL_10891562	2022-02-28	National Health Laboratory Services, Virology	National Health Laboratory Services, Virology	Kathleen Subramoney, Nkhensani Mtileni, Ashlyn S. C. Davis, Florette K. Treurnicht
hCoV-19/England/QEUH-3902136/2022	EPI_ISL_10887403	2022-03-03	Lighthouse Lab in Glasgow	Wellcome Sanger Institute for the COVID-19 Genomics UK (COG-UK) Consortium	Harper VanSteenhouse, Yumi Kasai, David Gray, Carol Clugston, Anna Dominiczak and Alex Alderton, Roberto Amato, Jeffrey Barrett, Sonia Goncalves, Ewan Harrison, David K. Jackson, Ian Johnston, Dominic Kwiatkowski, Cordelia Langford, John Sillitoe on behalf of the Wellcome Sanger Institute COVID-19 Surveillance Team
hCoV-19/Poland/2203-229_wsselodz/2022	EPI_ISL_10879949	2022-02-19	Centralne Laboratorium Ginekologiczno Polozniczego Szpitala Klinicznego Uniwersytetu Medycznego im. Karola Marcinkowskiego w Poznaniu	Wojewodzka Stacja Sanitarno-Epidemiologiczna w Lodzi, Oddzial Laboratoryjny Mikrobiologii i Parazytologii	Elian Terpo, Szymon Konkolewski, Marta Gawronska, Martyna Matera, Agnieszka Karnowska, Danuta Bartczak, Katarzyna Kosowska, Lucyna Kochanowska, Aleksandra Krawczyk
hCoV-19/Austria/LB-R00064-S281/2022	EPI_ISL_10897089	2022-03-03	Lifebrain Covid Labor GmbH	Lifebrain Covid Labor GmbH	Filip Sima, Alexandra Wagner, Anna Edermayr, Kristina Bavrka Kolenc, Lucia Castello, Hannes Hagen, Abhishek Mitra, Felix Valentin Spiegel, So Jung Han, Florian Scharhauser
hCoV-19/Austria/LB-R00064-S071/2022	EPI_ISL_10896890	2022-03-01	Lifebrain Covid Labor GmbH	Lifebrain Covid Labor GmbH	Filip Sima, Alexandra Wagner, Anna Edermayr, Kristina Bavrka Kolenc, Lucia Castello, Hannes Hagen, Abhishek Mitra, Felix Valentin Spiegel, So Jung Han, Florian Scharhauser
hCoV-19/Italy/CAM_IZSM_RD20703529403/2022	EPI_ISL_11228833	2022-03-09	IZSM-Virologia	Istituto Zooprofilattico Sperimentale del Mezzogiorno - Unità Operativa Complessa di Virologia	Lorena Cardillo, Loredana Cozzolino, Maurizio Viscardi, Claudio de Martinis, Giovanna Fusco, Ester De Carlo, Antonio Limone
hCoV-19/USA/TX-HMH-MCoV-95791/2022	EPI_ISL_11235933	2022-03-10	Houston Methodist Hospital	Houston Methodist Hospital	Paul A. Christensen, Randall J. Olsen, S. Wesley Long, Richard Snehal, Sinjini Gupta, Yuvanesh Vedaraju, James J. Davis, Matthew Ojeda Saavedra, Kristina Reppond, Madison N. Shyer, Jessica Cambric, Ryan Gadd, Rashi M. Thakur, Akanksha Batajoo, Regan Mangham, Sindy Pena, Nicole Kanellopoulos, Jordan Pachuca, Robert Olson, Jimmy Gollihar, James M. Musser
hCoV-19/Scotland/QEUH-3906ADD/2022	EPI_ISL_10887953	2022-03-03	Lighthouse Lab in Glasgow	Wellcome Sanger Institute for the COVID-19 Genomics UK (COG-UK) Consortium	Harper VanSteenhouse, Yumi Kasai, David Gray, Carol Clugston, Anna Dominiczak and Alex Alderton, Roberto Amato, Jeffrey Barrett, Sonia Goncalves, Ewan Harrison, David K. Jackson, Ian Johnston, Dominic Kwiatkowski, Cordelia Langford, John Sillitoe on behalf of the Wellcome Sanger Institute COVID-19 Surveillance Team
hCoV-19/India/LA-INSACOG/NII-241/2022	EPI_ISL_11262599	2022-02-28	COVID-19 Laboratory Chuchot SNM Hospital	National Institute of Immunology	Dr. G. Aneeshkumar Arimbasseri and Dr. Debasisa Mohanty
hCoV-19/Germany/ST-RKI-I-588471/2022	EPI_ISL_10905345	2022-02-04	Department für Labormedizin Abteilung III Bereich Molekulare Diagnostik Universitätsklinikum Halle(Saale)	Robert Koch Institute	unknown
hCoV-19/Germany/SN-RKI-I-588979/2022	EPI_ISL_10905543	2022-02-14	Bioscientia Labor Wermsdorf	Robert Koch Institute	unknown
hCoV-19/Germany/SN-RKI-I-588982/2022	EPI_ISL_10905546	2022-02-14	Bioscientia Labor Wermsdorf	Robert Koch Institute	unknown
hCoV-19/Germany/SN-RKI-I-589007/2022	EPI_ISL_10905569	2022-02-14	Bioscientia Labor Wermsdorf	Robert Koch Institute	unknown
hCoV-19/Germany/SN-RKI-I-589006/2022	EPI_ISL_10905568	2022-02-15	Bioscientia Labor Wermsdorf	Robert Koch Institute	unknown
hCoV-19/Germany/SN-RKI-I-589017/2022	EPI_ISL_10905579	2022-02-15	Bioscientia Labor Wermsdorf	Robert Koch Institute	unknown
hCoV-19/Germany/BY-RKI-I-589187/2022	EPI_ISL_10905738	2022-02-10	Sonic - Labor Staber Nürnberg	Robert Koch Institute	unknown
hCoV-19/Germany/SN-RKI-I-589191/2022	EPI_ISL_10905742	2022-02-14	Bioscientia Labor Wermsdorf	Robert Koch Institute	unknown
hCoV-19/Germany/SN-RKI-I-589077/2022	EPI_ISL_10905633	2022-02-15	Bioscientia Labor Wermsdorf	Robert Koch Institute	unknown
hCoV-19/Germany/SN-RKI-I-589086/2022	EPI_ISL_10905642	2022-02-14	Bioscientia Labor Wermsdorf	Robert Koch Institute	unknown
hCoV-19/Germany/BE-RKI-I-589116/2022	EPI_ISL_10905671	2022-02-01	Labor 28 MVZ GmbH	Robert Koch Institute	unknown
hCoV-19/Germany/SN-RKI-I-589256/2022	EPI_ISL_10906106	2022-02-16	Bioscientia Labor Wermsdorf	Robert Koch Institute	unknown
hCoV-19/Germany/SN-RKI-I-589208/2022	EPI_ISL_10905757	2022-02-15	Bioscientia Labor Wermsdorf	Robert Koch Institute	unknown
hCoV-19/Germany/SN-RKI-I-589161/2022	EPI_ISL_10905714	2022-02-15	Bioscientia Labor Wermsdorf	Robert Koch Institute	unknown
hCoV-19/Germany/SN-RKI-I-589282/2022	EPI_ISL_10906132	2022-02-14	Bioscientia Labor Wermsdorf	Robert Koch Institute	unknown
hCoV-19/Germany/HH-RKI-I-589557/2022	EPI_ISL_10906388	2022-02-11	Sonic - Labor Dr. von Froreich GmbH	Robert Koch Institute	unknown
hCoV-19/Germany/SN-RKI-I-589257/2022	EPI_ISL_10906107	2022-02-14	Bioscientia Labor Wermsdorf	Robert Koch Institute	unknown
hCoV-19/Germany/SN-RKI-I-589298/2022	EPI_ISL_10906146	2022-02-15	Bioscientia Labor Wermsdorf	Robert Koch Institute	unknown
hCoV-19/Germany/NW-RKI-I-590954/2022	EPI_ISL_10908022	2022-03-02	Eurofins MVZ Labor Gelsenkirchen	Robert Koch Institute	unknown
hCoV-19/Germany/NW-RKI-I-590805/2022	EPI_ISL_10907933	2022-03-02	Eurofins MVZ Labor Gelsenkirchen	Robert Koch Institute	unknown
hCoV-19/Germany/NW-RKI-I-590862/2022	EPI_ISL_10907969	2022-03-02	Eurofins MVZ Labor Gelsenkirchen	Robert Koch Institute	unknown
hCoV-19/Germany/NW-RKI-I-590843/2022	EPI_ISL_10907961	2022-03-02	Eurofins MVZ Labor Gelsenkirchen	Robert Koch Institute	unknown
hCoV-19/Germany/NW-RKI-I-590939/2022	EPI_ISL_10908011	2022-03-02	Eurofins MVZ Labor Gelsenkirchen	Robert Koch Institute	unknown
hCoV-19/Germany/NW-RKI-I-590894/2022	EPI_ISL_10907986	2022-03-02	Eurofins MVZ Labor Gelsenkirchen	Robert Koch Institute	unknown
hCoV-19/Germany/NW-RKI-I-591637/2022	EPI_ISL_10908527	2022-02-18	Clemenshospital - Alexianer Clemenshospital Münster	Robert Koch Institute	unknown
hCoV-19/Liechtenstein/FL-Risch-2231001999/2022	EPI_ISL_11254563	2022-02-13	Dr. Risch Ostschweiz AG	Dr Risch Laboratory	Nadia Wohlwend, Faina Wehrli, Dominique Fabien Hilti, Sinem Kas, Martin Risch, Thomas Bodmer, Lorenz Risch
hCoV-19/Poland/Kce-3086/2022	EPI_ISL_10908667	2022-03-07	Medyczne Laboratorium Diagnostyczne Centrum Medyczne Femina Kapuśniak Waleczek sp.j	Wojewódzka Stacja Sanitarno-Epidemiologiczna w Katowicach	Beata Rozwadowska, Marta Albertyńska, Agata Chajda, Elżbieta Bartkowiak, Adrian Miara, Natalia Kuczera, Hubert Okla
hCoV-19/Israel/ICH-741120844/2022	EPI_ISL_10862456	2022-02-09	Clinical Microbiology Laboratory, Tel Aviv Sourasky Medical Center	Clinical Microbiology Laboratory, Tel Aviv Sourasky Medical Center	Orly Eshel, Katya Levytskyi, Ora Halutz, Alon Ziv, Lior Handler, Goel Morad, Matan Slutzkin, Amos Adler
hCoV-19/SouthAfrica/NICD-N36307/2022	EPI_ISL_11270112	2022-02-17	AMPATH	National Institute for Communicable Diseases of the National Health Laboratory Service	Amoako DG, Everatt J, Kekana D, Scheepers C, Mohale T, Ntuli N, Mahlangu B, Mnguni A, Ismail A, Bhiman JN, Wolter N
hCoV-19/Israel/ICH-741122579/2022	EPI_ISL_10854456	2022-02-18	Clinical Microbiology Laboratory, Tel Aviv Sourasky Medical Center	Clinical Microbiology Laboratory, Tel Aviv Sourasky Medical Center	Orly Eshel, Katya Levytskyi, Ora Halutz, Alon Ziv, Lior Handler, Goel Morad, Matan Slutzkin, Amos Adler
hCoV-19/England/LSPA-3ADC92D/2022	EPI_ISL_11269269	2022-03-15	Rosalind Franklin Laboratory	Wellcome Sanger Institute for the COVID-19 Genomics UK (COG-UK) Consortium	Donald Fraser, Suki Lee, Rob Howes, The Rosalind Franklin Laboratory and Alex Alderton, Roberto Amato, Jeffrey Barrett, Sonia Goncalves, Ewan Harrison, David K. Jackson, Ian Johnston, Dominic Kwiatkowski, Cordelia Langford, John Sillitoe on behalf of the Wellcome Sanger Institute COVID-19 Surveillance Team
hCoV-19/Belgium/LHUB-ULB_25234950/2022	EPI_ISL_11260533	2022-02-13	Department of Microbiology, Laboratoire Hospitalier Universitaire de Bruxelles, Université Libre de Bruxelles	Department of Microbiology, Laboratoire Hospitalier Universitaire de Bruxelles, Université Libre de Bruxelles	Charlotte Michel, Sigi Van Den Wijngaert, Olivier Vandenberg
hCoV-19/SouthAfrica/NICD-N35733/2022	EPI_ISL_11270116	2022-02-14	AMPATH	National Institute for Communicable Diseases of the National Health Laboratory Service	Amoako DG, Everatt J, Kekana D, Scheepers C, Mohale T, Ntuli N, Mahlangu B, Mnguni A, Ismail A, Bhiman JN, Wolter N
hCoV-19/SouthAfrica/NICD-N36303/2022	EPI_ISL_11270120	2022-02-17	AMPATH	National Institute for Communicable Diseases of the National Health Laboratory Service	Amoako DG, Everatt J, Kekana D, Scheepers C, Mohale T, Ntuli N, Mahlangu B, Mnguni A, Ismail A, Bhiman JN, Wolter N
hCoV-19/England/LSPA-3ADF40B/2022	EPI_ISL_11271542	2022-03-15	Rosalind Franklin Laboratory	Wellcome Sanger Institute for the COVID-19 Genomics UK (COG-UK) Consortium	Donald Fraser, Suki Lee, Rob Howes, The Rosalind Franklin Laboratory and Alex Alderton, Roberto Amato, Jeffrey Barrett, Sonia Goncalves, Ewan Harrison, David K. Jackson, Ian Johnston, Dominic Kwiatkowski, Cordelia Langford, John Sillitoe on behalf of the Wellcome Sanger Institute COVID-19 Surveillance Team
hCoV-19/Israel/ICH-741121393/2022	EPI_ISL_10889430	2022-02-13	Clinical Microbiology Laboratory, Tel Aviv Sourasky Medical Center	Clinical Microbiology Laboratory, Tel Aviv Sourasky Medical Center	Orly Eshel, Katya Levytskyi, Ora Halutz, Alon Ziv, Lior Handler, Goel Morad, Matan Slutzkin, Amos Adler
hCoV-19/Israel/ICH-741124121/2022	EPI_ISL_10814862	2022-02-26	Clinical Microbiology Laboratory, Tel Aviv Sourasky Medical Center	Clinical Microbiology Laboratory, Tel Aviv Sourasky Medical Center	Orly Eshel, Katya Levytskyi, Ora Halutz, Alon Ziv, Lior Handler, Goel Morad, Matan Slutzkin, Amos Adler
hCoV-19/Austria/KILM2375/2022	EPI_ISL_11272906	2022-02	Dept. of Laboratory Medicine	Dept. of Laboratory Medicine	Harald Esterbauer, Fabian Konig, Sabina Plumer, Victoria Six, Robert Strassl, Claudia Weber, Oswald Wagner
hCoV-19/Austria/KILM2377/2022	EPI_ISL_11272908	2022-02	Dept. of Laboratory Medicine	Dept. of Laboratory Medicine	Harald Esterbauer, Fabian Konig, Sabina Plumer, Victoria Six, Robert Strassl, Claudia Weber, Oswald Wagner
hCoV-19/Austria/KILM2351/2022	EPI_ISL_11272886	2022-02	Dept. of Laboratory Medicine	Dept. of Laboratory Medicine	Harald Esterbauer, Fabian Konig, Sabina Plumer, Victoria Six, Robert Strassl, Claudia Weber, Oswald Wagner
hCoV-19/India/AP-CCMB-CIC7316/2022	EPI_ISL_11278379	2022-02-21	AP SSO	CSIR-Centre for Cellular and Molecular Biology-INSACOG	Malini Nemalikanti,Tulasi Nagabandi,Pramada Prasad,Lamuk Zaveri,Valli Nagalakshmi Undamatla,Jandhyala Sai Krishna,Ara Sreenivas,Ashutosh Aasdev,Bishwadeep Singha,Sumedha Avadhanula,B Himasri,Amareshwar Vodapalli,Sreelekshmi MS,Vidhyadhari Methuku,Archana Bharadwaj Siva,Karthik Bharadwaj Tallapaka,Rakesh K Mishra,Divya Tej Sowpati,Surabhi Srivastava
hCoV-19/England/MILK-3AD2954/2022	EPI_ISL_11280002	2022-03-15	Lighthouse Lab in Milton Keynes	Wellcome Sanger Institute for the COVID-19 Genomics UK (COG-UK) Consortium	The Lighthouse Lab in Milton Keynes and Alex Alderton, Roberto Amato, Jeffrey Barrett, Sonia Goncalves, Ewan Harrison, David K. Jackson, Ian Johnston, Dominic Kwiatkowski, Cordelia Langford, John Sillitoe on behalf of the Wellcome Sanger Institute COVID-19 Surveillance Team
hCoV-19/England/PLYM-3ACF091/2022	EPI_ISL_11281194	2022-03-14	Lighthouse Laboratory Plymouth	Wellcome Sanger Institute for the COVID-19 Genomics UK (COG-UK) Consortium	Lighthouse Laboratory Plymouth and Alex Alderton, Roberto Amato, Jeffrey Barrett, Sonia Goncalves, Ewan Harrison, David K. Jackson, Ian Johnston, Dominic Kwiatkowski, Cordelia Langford, John Sillitoe on behalf of the Wellcome Sanger Institute COVID-19 Surveillance Team
hCoV-19/Austria/IMBA_IMP-1612_G01/2022	EPI_ISL_10940981	2022-02-27	Ages,Novogenia GmbH	Elling and Cochella laboratories, IMBA/IMP	Ezgi Oezkan, Marcus Strobl, Ramesh Yelagandula, Olga Frank, Tanino Albanese, Alexander Stark, Luisa Cochella and Ulrich Elling
hCoV-19/USA/MA-NEIDL-04612/2022	EPI_ISL_10832504	2022-02-14	Boston University CTL	Boston University/National Emerging Infectious Disease Laboratories	Jacquelyn Turcinovic, John H. Connor, Karen Jacobson, Tara Bouton, Cassandra Pierre
hCoV-19/India/WB-INSACOG-1930900370062/2022	EPI_ISL_10755459	2022-01-04	INSACOG-WB	National Institute of Biomedical Genomics – INSACOG	Arindam Maitra, Bhaswati Bandyopadhyay, Nidhan Kumar Biswas, Tamal Ghosh, Sreedhar Chinnaswamy, Ajay Chakraborti, Saumitra Das
hCoV-19/Scotland/QEUH-3AB094D/2022	EPI_ISL_11286142	2022-03-14	Lighthouse Lab in Glasgow	Wellcome Sanger Institute for the COVID-19 Genomics UK (COG-UK) Consortium	Harper VanSteenhouse, Yumi Kasai, David Gray, Carol Clugston, Anna Dominiczak and Alex Alderton, Roberto Amato, Jeffrey Barrett, Sonia Goncalves, Ewan Harrison, David K. Jackson, Ian Johnston, Dominic Kwiatkowski, Cordelia Langford, John Sillitoe on behalf of the Wellcome Sanger Institute COVID-19 Surveillance Team
hCoV-19/Austria/IMBA_IMP-1625_F07/2022	EPI_ISL_10941830	2022-02-28	Ages,Medilab	Elling and Cochella laboratories, IMBA/IMP	Ezgi Oezkan, Marcus Strobl, Ramesh Yelagandula, Olga Frank, Tanino Albanese, Alexander Stark, Luisa Cochella and Ulrich Elling
hCoV-19/Wales/PHWC-PETOJ3/2022	EPI_ISL_10771750	2022-02-05	Originating lab: Wales Specialist Virology Centre Sequencing lab: Pathogen Genomics Unit	Public Health Wales Microbiology Cardiff Wales Specialist Virology Centre	Catherine Moore, Johnathan Evans, Laura Gifford, Malorie Perry, Simon Cottrell, Angela Marchbank, Alec Birchley, Alexander Adams, Amy Gaskin, Bree Gatica-Wilcox, Jason Coombes, Joel Southgate, Lauren Gilbert, Lee Graham, Nicole Pacchiarini, Sara Kumziene-Summerhayes, Sarah Taylor, Sophie Jones, Sara Rey, Matthew Bull, Joanne Watkins, Sally Corden, Tom Connor
hCoV-19/England/LSPA-3AD57C0/2022	EPI_ISL_11280378	2022-03-15	Rosalind Franklin Laboratory	Wellcome Sanger Institute for the COVID-19 Genomics UK (COG-UK) Consortium	Donald Fraser, Suki Lee, Rob Howes, The Rosalind Franklin Laboratory and Alex Alderton, Roberto Amato, Jeffrey Barrett, Sonia Goncalves, Ewan Harrison, David K. Jackson, Ian Johnston, Dominic Kwiatkowski, Cordelia Langford, John Sillitoe on behalf of the Wellcome Sanger Institute COVID-19 Surveillance Team
hCoV-19/Austria/IMBA_IMP-1611_G04/2022	EPI_ISL_10940910	2022-02-26	Ages,Landeskrankenhaus Feldkirch	Elling and Cochella laboratories, IMBA/IMP	Ezgi Oezkan, Marcus Strobl, Ramesh Yelagandula, Olga Frank, Tanino Albanese, Alexander Stark, Luisa Cochella and Ulrich Elling
hCoV-19/Austria/IMBA_IMP-1614_H10/2022	EPI_ISL_10941108	2022-02-25	Ages,AGES Institut fr medizinische Mikrobiologie	Elling and Cochella laboratories, IMBA/IMP	Ezgi Oezkan, Marcus Strobl, Ramesh Yelagandula, Olga Frank, Tanino Albanese, Alexander Stark, Luisa Cochella and Ulrich Elling
hCoV-19/Spain/CT-BST9926482953/2022	EPI_ISL_10773820	2022-02-18	Fundacio Althaia-Manresa	Banc de Sang i Teixits	Francisco Vidal, Irene Corrales, Nina Borràs, Carlos Hobeich, Natália Comes, Lorena Ramírez, Noemí Gonzalez, Carina Lera, Silvia Sauleda, Maria Glòria Soria
hCoV-19/Poland/387PSSE/2022	EPI_ISL_11312640	2022-03-23	PSSE Radom	WSSE w Warszawie	Dorota Wagrocka - Roczniak
hCoV-19/Thailand/NIC_BKK_SEQ7487/2022	EPI_ISL_10772704	2022-02	Vichaivej International Hospital Nong Khaem	National Institute of Health, Department of Medical Sciences, Ministry of Public Health, Thailand	Pilailuk Okada; Siripaporn Phuygun; Nuttida Thongpramul; Pakorn Piromtong; Natchaya Khiadsang; Thanutsapa Thanadachakul; Sirikanda Wimol; Suratchana Mitrat; Sunthareeya Waicharoen; Archawin Rojanawiwat
hCoV-19/Botswana/R98B25_BHP_AAC73004/2022	EPI_ISL_10771655	2022-02-17	Nyanyangbwe HIV Reference Laboratory	Botswana Harvard HIV Reference Laboratory	Sikhulile Moyo, Wonderful T. Choga, Dorcas Maruapula, Sefetogi Ramaologa, Thongbotho Mphoyakgosi, Boitumelo Zuze, Legodile Kooepile, Ontlametse T. Bareng, Pamela Smith-Lawrence, Kgomotso Moruisi, Shirley Johane, Roger Shapiro, Shahin Lockman, Joseph Makhema, Mphaphi B. Mbulawa, Mosepele Mosepele, Simani Gaseitsiwe
hCoV-19/Botswana/R98B45_BHP_AAC73054/2022	EPI_ISL_10771667	2022-02-15	Nyanyangbwe HIV Reference Laboratory	Botswana Harvard HIV Reference Laboratory	Sikhulile Moyo, Wonderful T. Choga, Dorcas Maruapula, Sefetogi Ramaologa, Thongbotho Mphoyakgosi, Boitumelo Zuze, Legodile Kooepile, Ontlametse T. Bareng, Pamela Smith-Lawrence, Kgomotso Moruisi, Shirley Johane, Roger Shapiro, Shahin Lockman, Joseph Makhema, Mphaphi B. Mbulawa, Mosepele Mosepele, Simani Gaseitsiwe
hCoV-19/Botswana/R98B04_BHP_AAC73025/2022	EPI_ISL_10771643	2022-02-18	Nyanyangbwe HIV Reference Laboratory	Botswana Harvard HIV Reference Laboratory	Sikhulile Moyo, Wonderful T. Choga, Dorcas Maruapula, Sefetogi Ramaologa, Thongbotho Mphoyakgosi, Boitumelo Zuze, Legodile Kooepile, Ontlametse T. Bareng, Pamela Smith-Lawrence, Kgomotso Moruisi, Shirley Johane, Roger Shapiro, Shahin Lockman, Joseph Makhema, Mphaphi B. Mbulawa, Mosepele Mosepele, Simani Gaseitsiwe
hCoV-19/Israel/SMC-7049617/2022	EPI_ISL_11312358	2022-03-03	Shamir Medical Center (Asaf Harofe)	Shamir Medical Center (Asaf Harofe)	Nir Rainy,Chen Weiner,Reut Sorek Abramovich,Yevgeni Yegorov,Anna Vishnevsky,Alona Frenkel,Patricia Benveniste-Lekovitz,Abu Hamad Ramzia,Adina Bar Chaim
hCoV-19/Israel/SMC-7048853/2022	EPI_ISL_11313549	2022-03-01	Shamir Medical Center (Asaf Harofe)	Shamir Medical Center (Asaf Harofe)	Nir Rainy,Chen Weiner,Reut Sorek Abramovich,Yevgeni Yegorov,Anna Vishnevsky,Alona Frenkel,Patricia Benveniste-Lekovitz,Abu Hamad Ramzia,Adina Bar Chaim
hCoV-19/Israel/SMC-7048930/2022	EPI_ISL_11313551	2022-03-02	Shamir Medical Center (Asaf Harofe)	Shamir Medical Center (Asaf Harofe)	Nir Rainy,Chen Weiner,Reut Sorek Abramovich,Yevgeni Yegorov,Anna Vishnevsky,Alona Frenkel,Patricia Benveniste-Lekovitz,Abu Hamad Ramzia,Adina Bar Chaim
hCoV-19/Israel/SMC-7047608/2022	EPI_ISL_11313287	2022-02-20	Shamir Medical Center (Asaf Harofe)	Shamir Medical Center (Asaf Harofe)	Nir Rainy,Chen Weiner,Reut Sorek Abramovich,Yevgeni Yegorov,Anna Vishnevsky,Alona Frenkel,Patricia Benveniste-Lekovitz,Abu Hamad Ramzia,Adina Bar Chaim
hCoV-19/Israel/SMC-7048728/2022	EPI_ISL_11313553	2022-02-28	Shamir Medical Center (Asaf Harofe)	Shamir Medical Center (Asaf Harofe)	Nir Rainy,Chen Weiner,Reut Sorek Abramovich,Yevgeni Yegorov,Anna Vishnevsky,Alona Frenkel,Patricia Benveniste-Lekovitz,Abu Hamad Ramzia,Adina Bar Chaim
hCoV-19/Israel/SMC-7047638/2022	EPI_ISL_11313295	2022-02-20	Shamir Medical Center (Asaf Harofe)	Shamir Medical Center (Asaf Harofe)	Nir Rainy,Chen Weiner,Reut Sorek Abramovich,Yevgeni Yegorov,Anna Vishnevsky,Alona Frenkel,Patricia Benveniste-Lekovitz,Abu Hamad Ramzia,Adina Bar Chaim
hCoV-19/Israel/SMC-7047680/2022	EPI_ISL_11313305	2022-02-21	Shamir Medical Center (Asaf Harofe)	Shamir Medical Center (Asaf Harofe)	Nir Rainy,Chen Weiner,Reut Sorek Abramovich,Yevgeni Yegorov,Anna Vishnevsky,Alona Frenkel,Patricia Benveniste-Lekovitz,Abu Hamad Ramzia,Adina Bar Chaim
hCoV-19/USA/AZ-ASU51374/2022	EPI_ISL_10909954	2022-03-01	Arizona State University	Arizona State University	Steven C. Holland, Matthew F. Smith, Regan A. Sullins, James C. Hu, Nghia C. Pham, LaRinda A. Holland, Tianchen Mu, Rabia Maqsood, Alexis W. Thomas, Remington P. Fitch, Nathaniel Johnson, Joshua LaBaer, Vel Murugan, Efrem S. Lim
hCoV-19/Israel/SMC-7048314/2022	EPI_ISL_11314242	2022-02-24	Shamir Medical Center (Asaf Harofe)	Shamir Medical Center (Asaf Harofe)	Nir Rainy,Chen Weiner,Reut Sorek Abramovich,Yevgeni Yegorov,Anna Vishnevsky,Alona Frenkel,Patricia Benveniste-Lekovitz,Abu Hamad Ramzia,Adina Bar Chaim
hCoV-19/Botswana/R98B46_BHP_AAC73066/2022	EPI_ISL_10771668	2022-02-15	Nyanyangbwe HIV Reference Laboratory	Botswana Harvard HIV Reference Laboratory	Sikhulile Moyo, Wonderful T. Choga, Dorcas Maruapula, Sefetogi Ramaologa, Thongbotho Mphoyakgosi, Boitumelo Zuze, Legodile Kooepile, Ontlametse T. Bareng, Pamela Smith-Lawrence, Kgomotso Moruisi, Shirley Johane, Roger Shapiro, Shahin Lockman, Joseph Makhema, Mphaphi B. Mbulawa, Mosepele Mosepele, Simani Gaseitsiwe
hCoV-19/England/MILK-3AC7C77/2022	EPI_ISL_11273225	2022-03-15	Lighthouse Lab in Milton Keynes	Wellcome Sanger Institute for the COVID-19 Genomics UK (COG-UK) Consortium	The Lighthouse Lab in Milton Keynes and Alex Alderton, Roberto Amato, Jeffrey Barrett, Sonia Goncalves, Ewan Harrison, David K. Jackson, Ian Johnston, Dominic Kwiatkowski, Cordelia Langford, John Sillitoe on behalf of the Wellcome Sanger Institute COVID-19 Surveillance Team
hCoV-19/Israel/SMC-7046760/2022	EPI_ISL_11321207	2022-02-16	Shamir Medical Center (Asaf Harofe)	Shamir Medical Center (Asaf Harofe)	Nir Rainy,Chen Weiner,Reut Sorek Abramovich,Yevgeni Yegorov,Anna Vishnevsky,Alona Frenkel,Patricia Benveniste-Lekovitz,Abu Hamad Ramzia,Adina Bar Chaim
hCoV-19/Lithuania/S22B334/2022	EPI_ISL_10762880	2022-02-17	Viesoji istaiga Vilniaus universiteto ligonine Santaros klinikos	Vilnius University Hospital Santaros Klinikos, Center of Laboratory Medicine	Ligita Raugaite, Monika Katenaite, Rimvydas Norvilas, Dovile Juozapaite, Ingrida Olendraite, Gytis Dudas, Daniel Naumovas
hCoV-19/India/DL-NCDC-7809373/2022	EPI_ISL_11059269	2022-01-06	National Centre for Disease Control (NCDC) Biotechnology Division, Delhi - INSACOG	NCDC Delhi, Biotechnology Division -INSACOG	Kalaiarasan Ponnusamy, Meena Datta, Priyanka Singh, Uma Sharma, Hemlata Lall, Manoj K Singh, Radhakrishnan V. S, Robin Marwal, Mahesh S Dhar,Hema Gogia, Preeti Madan, Sandhya Kabra, Sujeet K Singh, Partha Rakshit
hCoV-19/Israel/SMC-7044285/2022	EPI_ISL_11296177	2022-02-06	Shamir Medical Center (Asaf Harofe)	Shamir Medical Center (Asaf Harofe)	Nir Rainy,Chen Weiner,Reut Sorek Abramovich,Yevgeni Yegorov,Anna Vishnevsky,Alona Frenkel,Patricia Benveniste-Lekovitz,Abu Hamad Ramzia,Adina Bar Chaim
hCoV-19/Israel/SMC-7044204/2022	EPI_ISL_11296109	2022-02-07	Shamir Medical Center (Asaf Harofe)	Shamir Medical Center (Asaf Harofe)	Nir Rainy,Chen Weiner,Reut Sorek Abramovich,Yevgeni Yegorov,Anna Vishnevsky,Alona Frenkel,Patricia Benveniste-Lekovitz,Abu Hamad Ramzia,Adina Bar Chaim
hCoV-19/Germany/NW-RKI-I-576559/2022	EPI_ISL_10749705	2022-02-25	Eurofins MVZ Labor Gelsenkirchen	Robert Koch Institute	unknown
hCoV-19/India/AP-CCMB-CIC3690/2022	EPI_ISL_10748606	2022-01-27	AP SSO	CSIR-Centre for Cellular and Molecular Biology-INSACOG	Ashutosh Aasdev,Pramada Prasad,Sumedha Avadhanula,B Himasri,Sreelekshmi MS,Vidhyadhari Methuku,Bishwadeep Singha,Ara Sreenivas,Tulasi Nagabandi,Lamuk Zaveri,Malini Nemalikanti,Valli Nagalakshmi Undamatla,Amareshwar Vodapalli,Jandhyala Sai Krishna,Archana Bharadwaj Siva,Karthik Bharadwaj Tallapaka,Rakesh K Mishra,Divya Tej Sowpati,Surabhi Srivastava
hCoV-19/Wales/PHWC-PEWTNY/2022	EPI_ISL_10864002	2022-02-17	Originating lab: Wales Specialist Virology Centre Sequencing lab: Pathogen Genomics Unit	Public Health Wales Microbiology Cardiff Wales Specialist Virology Centre	Catherine Moore, Johnathan Evans, Laura Gifford, Malorie Perry, Simon Cottrell, Angela Marchbank, Alec Birchley, Alexander Adams, Amy Gaskin, Bree Gatica-Wilcox, Jason Coombes, Joel Southgate, Lauren Gilbert, Lee Graham, Nicole Pacchiarini, Sara Kumziene-Summerhayes, Sarah Taylor, Sophie Jones, Sara Rey, Matthew Bull, Joanne Watkins, Sally Corden, Tom Connor
hCoV-19/Wales/PHWC-PEW963/2022	EPI_ISL_10863536	2022-02-19	Originating lab: Wales Specialist Virology Centre Sequencing lab: Pathogen Genomics Unit	Public Health Wales Microbiology Cardiff Wales Specialist Virology Centre	Catherine Moore, Johnathan Evans, Laura Gifford, Malorie Perry, Simon Cottrell, Angela Marchbank, Alec Birchley, Alexander Adams, Amy Gaskin, Bree Gatica-Wilcox, Jason Coombes, Joel Southgate, Lauren Gilbert, Lee Graham, Nicole Pacchiarini, Sara Kumziene-Summerhayes, Sarah Taylor, Sophie Jones, Sara Rey, Matthew Bull, Joanne Watkins, Sally Corden, Tom Connor
hCoV-19/Wales/PHWC-PEIBQS/2022	EPI_ISL_10862560	2022-02-19	Originating lab: Wales Specialist Virology Centre Sequencing lab: Pathogen Genomics Unit	Public Health Wales Microbiology Cardiff Wales Specialist Virology Centre	Catherine Moore, Johnathan Evans, Laura Gifford, Malorie Perry, Simon Cottrell, Angela Marchbank, Alec Birchley, Alexander Adams, Amy Gaskin, Bree Gatica-Wilcox, Jason Coombes, Joel Southgate, Lauren Gilbert, Lee Graham, Nicole Pacchiarini, Sara Kumziene-Summerhayes, Sarah Taylor, Sophie Jones, Sara Rey, Matthew Bull, Joanne Watkins, Sally Corden, Tom Connor
hCoV-19/England/BRBR-38E7077/2022	EPI_ISL_10859947	2022-03-02	Berkshire and Surrey Pathology Services Lighthouse Laboratory	Wellcome Sanger Institute for the COVID-19 Genomics UK (COG-UK) Consortium	Berkshire and Surrey Pathology Services Lighthouse Laboratory and Alex Alderton, Roberto Amato, Jeffrey Barrett, Sonia Goncalves, Ewan Harrison, David K. Jackson, Ian Johnston, Dominic Kwiatkowski, Cordelia Langford, John Sillitoe on behalf of the Wellcome Sanger Institute COVID-19 Surveillance Team
hCoV-19/Scotland/QEUH-38D6CB3/2022	EPI_ISL_10857535	2022-03-01	Lighthouse Lab in Glasgow	Wellcome Sanger Institute for the COVID-19 Genomics UK (COG-UK) Consortium	Harper VanSteenhouse, Yumi Kasai, David Gray, Carol Clugston, Anna Dominiczak and Alex Alderton, Roberto Amato, Jeffrey Barrett, Sonia Goncalves, Ewan Harrison, David K. Jackson, Ian Johnston, Dominic Kwiatkowski, Cordelia Langford, John Sillitoe on behalf of the Wellcome Sanger Institute COVID-19 Surveillance Team
hCoV-19/Germany/TH-RKI-I-597466/2022	EPI_ISL_10913574	2022-02-09	LabKom - Labor an der Salzbrücke MVZ GmbH	Robert Koch Institute	unknown
hCoV-19/Scotland/QEUH-38D761E/2022	EPI_ISL_10857391	2022-03-01	Lighthouse Lab in Glasgow	Wellcome Sanger Institute for the COVID-19 Genomics UK (COG-UK) Consortium	Harper VanSteenhouse, Yumi Kasai, David Gray, Carol Clugston, Anna Dominiczak and Alex Alderton, Roberto Amato, Jeffrey Barrett, Sonia Goncalves, Ewan Harrison, David K. Jackson, Ian Johnston, Dominic Kwiatkowski, Cordelia Langford, John Sillitoe on behalf of the Wellcome Sanger Institute COVID-19 Surveillance Team
hCoV-19/Germany/HH-RKI-I-597675/2022	EPI_ISL_10913768	2022-02-09	LabKom - Labor Hamburg-Lübeck	Robert Koch Institute	unknown
hCoV-19/Scotland/QEUH-38E20F4/2022	EPI_ISL_10855081	2022-03-01	Lighthouse Lab in Glasgow	Wellcome Sanger Institute for the COVID-19 Genomics UK (COG-UK) Consortium	Harper VanSteenhouse, Yumi Kasai, David Gray, Carol Clugston, Anna Dominiczak and Alex Alderton, Roberto Amato, Jeffrey Barrett, Sonia Goncalves, Ewan Harrison, David K. Jackson, Ian Johnston, Dominic Kwiatkowski, Cordelia Langford, John Sillitoe on behalf of the Wellcome Sanger Institute COVID-19 Surveillance Team
hCoV-19/USA/CA-HLX-STM-F9KKDNSBV/2022	EPI_ISL_11298770	2022-03-01	Kaiser Permanente Southern California	Helix	Kaiser Permanente Southern California, Helix
hCoV-19/USA/CA-HLX-STM-7YVNRECEM/2022	EPI_ISL_11298803	2022-03-05	Kaiser Permanente Southern California	Helix	Kaiser Permanente Southern California, Helix
hCoV-19/USA/CA-HLX-STM-JZ6GJU255/2022	EPI_ISL_11298954	2022-03-05	Kaiser Permanente Southern California	Helix	Kaiser Permanente Southern California, Helix
hCoV-19/USA/CA-HLX-STM-DSGBKBSCC/2022	EPI_ISL_11298884	2022-03-03	Kaiser Permanente Southern California	Helix	Kaiser Permanente Southern California, Helix
hCoV-19/Scotland/QEUH-38E46C3/2022	EPI_ISL_10852360	2022-03-02	Lighthouse Lab in Glasgow	Wellcome Sanger Institute for the COVID-19 Genomics UK (COG-UK) Consortium	Harper VanSteenhouse, Yumi Kasai, David Gray, Carol Clugston, Anna Dominiczak and Alex Alderton, Roberto Amato, Jeffrey Barrett, Sonia Goncalves, Ewan Harrison, David K. Jackson, Ian Johnston, Dominic Kwiatkowski, Cordelia Langford, John Sillitoe on behalf of the Wellcome Sanger Institute COVID-19 Surveillance Team
hCoV-19/Scotland/QEUH-38D3E65/2022	EPI_ISL_10850982	2022-03-01	Lighthouse Lab in Glasgow	Wellcome Sanger Institute for the COVID-19 Genomics UK (COG-UK) Consortium	Harper VanSteenhouse, Yumi Kasai, David Gray, Carol Clugston, Anna Dominiczak and Alex Alderton, Roberto Amato, Jeffrey Barrett, Sonia Goncalves, Ewan Harrison, David K. Jackson, Ian Johnston, Dominic Kwiatkowski, Cordelia Langford, John Sillitoe on behalf of the Wellcome Sanger Institute COVID-19 Surveillance Team
hCoV-19/Scotland/QEUH-38D4972/2022	EPI_ISL_10850858	2022-03-02	Lighthouse Lab in Glasgow	Wellcome Sanger Institute for the COVID-19 Genomics UK (COG-UK) Consortium	Harper VanSteenhouse, Yumi Kasai, David Gray, Carol Clugston, Anna Dominiczak and Alex Alderton, Roberto Amato, Jeffrey Barrett, Sonia Goncalves, Ewan Harrison, David K. Jackson, Ian Johnston, Dominic Kwiatkowski, Cordelia Langford, John Sillitoe on behalf of the Wellcome Sanger Institute COVID-19 Surveillance Team
hCoV-19/Scotland/QEUH-38D1F91/2022	EPI_ISL_10850307	2022-03-02	Lighthouse Lab in Glasgow	Wellcome Sanger Institute for the COVID-19 Genomics UK (COG-UK) Consortium	Harper VanSteenhouse, Yumi Kasai, David Gray, Carol Clugston, Anna Dominiczak and Alex Alderton, Roberto Amato, Jeffrey Barrett, Sonia Goncalves, Ewan Harrison, David K. Jackson, Ian Johnston, Dominic Kwiatkowski, Cordelia Langford, John Sillitoe on behalf of the Wellcome Sanger Institute COVID-19 Surveillance Team
hCoV-19/Germany/SN-RKI-I-599055/2022	EPI_ISL_10914877	2022-02-18	Bioscientia Labor Wermsdorf	Robert Koch Institute	unknown
hCoV-19/Germany/NW-RKI-I-599392/2022	EPI_ISL_10915171	2022-02-26	Labor ZOTZ|KLIMAS; MVZ Düsseldorf-Centrum	Robert Koch Institute	unknown
hCoV-19/England/MILK-38EC977/2022	EPI_ISL_10845823	2022-03-02	Lighthouse Lab in Milton Keynes	Wellcome Sanger Institute for the COVID-19 Genomics UK (COG-UK) Consortium	The Lighthouse Lab in Milton Keynes and Alex Alderton, Roberto Amato, Jeffrey Barrett, Sonia Goncalves, Ewan Harrison, David K. Jackson, Ian Johnston, Dominic Kwiatkowski, Cordelia Langford, John Sillitoe on behalf of the Wellcome Sanger Institute COVID-19 Surveillance Team
hCoV-19/USA/IL-CDC-LC0550669/2022	EPI_ISL_10839815	2022-02-15	Laboratory Corporation of America	Centers for Disease Control and Prevention Division of Viral Diseases, Pathogen Discovery	Dakota Howard,Dhwani Batra,Peter Cook,Jason Caravas,Benjamin Rambo-Martin,Scott Sammons,Yvette Unoarumhi,Matthew Schmerer,Kristine Lacek,Tymeckia Kendall,Victoria Caban Figueroa,Shatavia Morrison,Christopher Gulvick,Minoo Agarwal,Eyad Almasri,Debbie Boles,Ayla Burns,Nuthawin Charoensri,Oren Cohen,Susan Countryman,Mary Cristobal,Bobbi Croy,Suzanne Dale,Hrushikesh Deshmukh,Amanda Douglas,Vincent Drouillon,Marcia Eisenberg,Howard Engler,Rama Ghatti,Prashant Gupta,Susan Hicks,Jake Humphrey,Lax Iyer,Lisa Pfefferle,Manoj Jain,Matthew Robinson,Mohan Kolli,Brian Krueger,Tim Kuphal,Stanley Letovsky,Michael Levandoski,Craig Lukasik,Jonathan Meltzer,Brian Norvell,Mindy Nye,Scott Parker,Christos Petropoulos,John Pruitt,Steven Ragan,Scott Ryan,Mike Sapeta,Jana Schroth,Suresh Selvaraju,Goran Stevovic,Amanda Suchanek,Andrea Throop,Lyndon Tilson,Thomas Urban,Joe Voshell,Kimberly Wagner,Jonathan Williams,Mary Williamson,Qian Zeng,Tricia Zwiefelhofer,Clinton Paden,Duncan MacCannell
hCoV-19/Germany/NW-RKI-I-605654/2022	EPI_ISL_10920066	2022-02-22	Labor ZOTZ|KLIMAS; MVZ Düsseldorf-Centrum	Robert Koch Institute	unknown
hCoV-19/Germany/HH-RKI-I-606980/2022	EPI_ISL_10921344	2022-02-18	Sonic - Labor Dr. von Froreich GmbH	Robert Koch Institute	unknown
hCoV-19/Germany/SL-RKI-I-607449/2022	EPI_ISL_10921787	2022-02-20	Sonic - Bioscientia - MVZ Labor Saar GmbH	Robert Koch Institute	unknown
hCoV-19/England/NEWC-38CBB69/2022	EPI_ISL_10796230	2022-03-02	Integrated Covid Hub North East	Wellcome Sanger Institute for the COVID-19 Genomics UK (COG-UK) Consortium	Integrated Covid Hub North East and Alex Alderton, Roberto Amato, Jeffrey Barrett, Sonia Goncalves, Ewan Harrison, David K. Jackson, Ian Johnston, Dominic Kwiatkowski, Cordelia Langford, John Sillitoe on behalf of the Wellcome Sanger Institute COVID-19 Surveillance Team
hCoV-19/USA/CA-HLX-STM-KMZP9K5EC/2022	EPI_ISL_10792512	2022-02-22	Kaiser Permanente Southern California	Helix	Kaiser Permanente Southern California, Helix
hCoV-19/England/PLYM-3B1266F/2022	EPI_ISL_11303822	2022-03-16	Lighthouse Laboratory Plymouth	Wellcome Sanger Institute for the COVID-19 Genomics UK (COG-UK) Consortium	Lighthouse Laboratory Plymouth and Alex Alderton, Roberto Amato, Jeffrey Barrett, Sonia Goncalves, Ewan Harrison, David K. Jackson, Ian Johnston, Dominic Kwiatkowski, Cordelia Langford, John Sillitoe on behalf of the Wellcome Sanger Institute COVID-19 Surveillance Team
hCoV-19/Scotland/QEUH-3AF6AFD/2022	EPI_ISL_11304240	2022-03-16	Lighthouse Lab in Glasgow	Wellcome Sanger Institute for the COVID-19 Genomics UK (COG-UK) Consortium	Harper VanSteenhouse, Yumi Kasai, David Gray, Carol Clugston, Anna Dominiczak and Alex Alderton, Roberto Amato, Jeffrey Barrett, Sonia Goncalves, Ewan Harrison, David K. Jackson, Ian Johnston, Dominic Kwiatkowski, Cordelia Langford, John Sillitoe on behalf of the Wellcome Sanger Institute COVID-19 Surveillance Team
hCoV-19/USA/CA-CDC-FG-277236/2022	EPI_ISL_10778001	2022-02-15	Fulgent Genetics	Centers for Disease Control and Prevention Division of Viral Diseases, Pathogen Discovery	Dakota Howard,Dhwani Batra,Peter Cook,Jason Caravas,Benjamin Rambo-Martin,Scott Sammons,Yvette Unoarumhi,Matthew Schmerer,Kristine Lacek,Tymeckia Kendall,Victoria Caban Figueroa,Shatavia Morrison,Christopher Gulvick,Erisa Sula,Harry Gao,Mickey Li,John Gao,Joseph Fierro,Benafsh Sapra,Becky Tsai,Yan Meng,Doreen Ng,James Xie,Clinton Paden,Duncan MacCannell
hCoV-19/England/ALDP-3AEDC02/2022	EPI_ISL_11307487	2022-03-15	Lighthouse Lab in Alderley Park	Wellcome Sanger Institute for the COVID-19 Genomics UK (COG-UK) Consortium	Jacquelyn Wynn, Mairead Hyland, The Lighthouse Lab in Alderley Park and Alex Alderton, Roberto Amato, Jeffrey Barrett, Sonia Goncalves, Ewan Harrison, David K. Jackson, Ian Johnston, Dominic Kwiatkowski, Cordelia Langford, John Sillitoe on behalf of the Wellcome Sanger Institute COVID-19 Surveillance Team
hCoV-19/Italy/LOM_Auxo_202203117824/2022	EPI_ISL_10922852	2022-03-07	Istituto Auxologico Italiano	Istituto Auxologico Italiano	Erminio Torresani
hCoV-19/Belgium/IPG-1394/2022	EPI_ISL_10939198	2022-03-02	AVENUE DE LA BASILIQUE 16-18|CLIN. NEURO-PSYCHIATRIQUE	Institut de Pathologie et Genetique (IPG)	Pascale Hilbert, Jérémie Gras
hCoV-19/Poland/WSSEGDA-1158/2022	EPI_ISL_10940760	2022-03-07	Laboratorium Diagnostyki Medycznej	Wojewódzka Stacja Sanitarno-Epidemiologiczna w Gdańsku	Gabriela Rutkowska, Karolina Smarzyńska, Marlena Lemańska, Barbara Zawadzka
hCoV-19/Wales/PHWC-PEUI8W/2022	EPI_ISL_10772489	2022-02-15	Originating lab: Wales Specialist Virology Centre Sequencing lab: Pathogen Genomics Unit	Public Health Wales Microbiology Cardiff Wales Specialist Virology Centre	Catherine Moore, Johnathan Evans, Laura Gifford, Malorie Perry, Simon Cottrell, Angela Marchbank, Alec Birchley, Alexander Adams, Amy Gaskin, Bree Gatica-Wilcox, Jason Coombes, Joel Southgate, Lauren Gilbert, Lee Graham, Nicole Pacchiarini, Sara Kumziene-Summerhayes, Sarah Taylor, Sophie Jones, Sara Rey, Matthew Bull, Joanne Watkins, Sally Corden, Tom Connor
hCoV-19/Wales/PHWC-PETGBU/2022	EPI_ISL_10771467	2022-02-05	Originating lab: Wales Specialist Virology Centre Sequencing lab: Pathogen Genomics Unit	Public Health Wales Microbiology Cardiff Wales Specialist Virology Centre	Catherine Moore, Johnathan Evans, Laura Gifford, Malorie Perry, Simon Cottrell, Angela Marchbank, Alec Birchley, Alexander Adams, Amy Gaskin, Bree Gatica-Wilcox, Jason Coombes, Joel Southgate, Lauren Gilbert, Lee Graham, Nicole Pacchiarini, Sara Kumziene-Summerhayes, Sarah Taylor, Sophie Jones, Sara Rey, Matthew Bull, Joanne Watkins, Sally Corden, Tom Connor
hCoV-19/Wales/PHWC-PET4P8/2022	EPI_ISL_10770711	2022-02-04	Originating lab: Wales Specialist Virology Centre Sequencing lab: Pathogen Genomics Unit	Public Health Wales Microbiology Cardiff Wales Specialist Virology Centre	Catherine Moore, Johnathan Evans, Laura Gifford, Malorie Perry, Simon Cottrell, Angela Marchbank, Alec Birchley, Alexander Adams, Amy Gaskin, Bree Gatica-Wilcox, Jason Coombes, Joel Southgate, Lauren Gilbert, Lee Graham, Nicole Pacchiarini, Sara Kumziene-Summerhayes, Sarah Taylor, Sophie Jones, Sara Rey, Matthew Bull, Joanne Watkins, Sally Corden, Tom Connor
hCoV-19/Wales/PHWC-PETC1K/2022	EPI_ISL_10771321	2022-02-05	Originating lab: Wales Specialist Virology Centre Sequencing lab: Pathogen Genomics Unit	Public Health Wales Microbiology Cardiff Wales Specialist Virology Centre	Catherine Moore, Johnathan Evans, Laura Gifford, Malorie Perry, Simon Cottrell, Angela Marchbank, Alec Birchley, Alexander Adams, Amy Gaskin, Bree Gatica-Wilcox, Jason Coombes, Joel Southgate, Lauren Gilbert, Lee Graham, Nicole Pacchiarini, Sara Kumziene-Summerhayes, Sarah Taylor, Sophie Jones, Sara Rey, Matthew Bull, Joanne Watkins, Sally Corden, Tom Connor
hCoV-19/Wales/PHWC-PE18JY/2022	EPI_ISL_10769285	2022-02-10	Originating lab: Wales Specialist Virology Centre Sequencing lab: Pathogen Genomics Unit	Public Health Wales Microbiology Cardiff Wales Specialist Virology Centre	Catherine Moore, Johnathan Evans, Laura Gifford, Malorie Perry, Simon Cottrell, Angela Marchbank, Alec Birchley, Alexander Adams, Amy Gaskin, Bree Gatica-Wilcox, Jason Coombes, Joel Southgate, Lauren Gilbert, Lee Graham, Nicole Pacchiarini, Sara Kumziene-Summerhayes, Sarah Taylor, Sophie Jones, Sara Rey, Matthew Bull, Joanne Watkins, Sally Corden, Tom Connor
hCoV-19/Germany/BW-RKI-I-584004/2022	EPI_ISL_10768278	2022-02-06	Eurofins LifeCodexx GmbH	Robert Koch Institute	unknown
hCoV-19/Germany/SH-RKI-I-583608/2022	EPI_ISL_10767593	2022-02-11	Labor Dr. Krause & Kollegen MVZ GmbH Kiel	Robert Koch Institute	unknown
hCoV-19/Germany/HH-RKI-I-583262/2022	EPI_ISL_10767280	2022-02-18	MVZ Labor Dr. Fenner und Kollegen (Standort Hamburg)	Robert Koch Institute	unknown
hCoV-19/Germany/SN-RKI-I-583133/2022	EPI_ISL_10767056	2022-01-21	Bioscientia Labor Wermsdorf	Robert Koch Institute	unknown
hCoV-19/Germany/SH-RKI-I-582068/2022	EPI_ISL_10762503	2022-01-21	Sonic - MVZ Medizinisches Labor Nord GmbH Kiel	Robert Koch Institute	unknown
hCoV-19/Germany/SN-RKI-I-582065/2022	EPI_ISL_10762499	2022-01-20	Bioscientia Labor Wermsdorf	Robert Koch Institute	unknown
hCoV-19/Germany/SN-RKI-I-581995/2022	EPI_ISL_10762384	2022-01-18	Bioscientia Labor Wermsdorf	Robert Koch Institute	unknown
hCoV-19/Germany/BW-RKI-I-580706/2022	EPI_ISL_10757164	2022-02-03	Eurofins LifeCodexx GmbH	Robert Koch Institute	unknown
hCoV-19/England/NORT-YNNBKZ9/2022	EPI_ISL_10754287	2022	Northumbria University / South Tees Hospitals NHS Foundation Trust / North Cumbria Integrated Care NHS Foundation Trust / North Tees and Hartlepool NHS Foundation Trust / Newcastle Hospitals NHS Foundation Trust	COVID-19 Genomics UK (COG-UK) Consortium	Darren L Smith,Andrew Nelson,Matthew Bashton,Greg R Young,Joshua Loh,John Allan,Mohammad A Tariq,Giles S Holt,Gary Black,Wen C Yew,Lynn Dover,Paul Baker,Steve Liggett,Sarah Essex,Jane Greenaway,Debra Padgett,Clive Graham,Garren Scott,Edward Barton,Emma Swindells,Brendan Payne,Jennifer Collins,Yusri Taha,Gary Eltringham
hCoV-19/Germany/NW-RKI-I-578350/2022	EPI_ISL_10752826	2022-02-22	SYNLAB MVZ Leverkusen	Robert Koch Institute	unknown
hCoV-19/Germany/ST-RKI-I-577141/2022	EPI_ISL_10750593	2022-02-13	amedes MVZ Halle/Leipzig	Robert Koch Institute	unknown
hCoV-19/Israel/SMC-7049674/2022	EPI_ISL_11312343	2022-03-02	Shamir Medical Center (Asaf Harofe)	Shamir Medical Center (Asaf Harofe)	Nir Rainy,Chen Weiner,Reut Sorek Abramovich,Yevgeni Yegorov,Anna Vishnevsky,Alona Frenkel,Patricia Benveniste-Lekovitz,Abu Hamad Ramzia,Adina Bar Chaim
hCoV-19/Israel/SMC-7049432/2022	EPI_ISL_11312350	2022-02-28	Shamir Medical Center (Asaf Harofe)	Shamir Medical Center (Asaf Harofe)	Nir Rainy,Chen Weiner,Reut Sorek Abramovich,Yevgeni Yegorov,Anna Vishnevsky,Alona Frenkel,Patricia Benveniste-Lekovitz,Abu Hamad Ramzia,Adina Bar Chaim
hCoV-19/Israel/SMC-7049517/2022	EPI_ISL_11312335	2022-03-02	Shamir Medical Center (Asaf Harofe)	Shamir Medical Center (Asaf Harofe)	Nir Rainy,Chen Weiner,Reut Sorek Abramovich,Yevgeni Yegorov,Anna Vishnevsky,Alona Frenkel,Patricia Benveniste-Lekovitz,Abu Hamad Ramzia,Adina Bar Chaim
hCoV-19/Israel/SMC-7049000/2022	EPI_ISL_11313535	2022-03-01	Shamir Medical Center (Asaf Harofe)	Shamir Medical Center (Asaf Harofe)	Nir Rainy,Chen Weiner,Reut Sorek Abramovich,Yevgeni Yegorov,Anna Vishnevsky,Alona Frenkel,Patricia Benveniste-Lekovitz,Abu Hamad Ramzia,Adina Bar Chaim
hCoV-19/Israel/SMC-7048734/2022	EPI_ISL_11313547	2022-03-01	Shamir Medical Center (Asaf Harofe)	Shamir Medical Center (Asaf Harofe)	Nir Rainy,Chen Weiner,Reut Sorek Abramovich,Yevgeni Yegorov,Anna Vishnevsky,Alona Frenkel,Patricia Benveniste-Lekovitz,Abu Hamad Ramzia,Adina Bar Chaim
hCoV-19/Israel/SMC-7048724/2022	EPI_ISL_11313555	2022-03-01	Shamir Medical Center (Asaf Harofe)	Shamir Medical Center (Asaf Harofe)	Nir Rainy,Chen Weiner,Reut Sorek Abramovich,Yevgeni Yegorov,Anna Vishnevsky,Alona Frenkel,Patricia Benveniste-Lekovitz,Abu Hamad Ramzia,Adina Bar Chaim
hCoV-19/Israel/SMC-7048962/2022	EPI_ISL_11313542	2022-03-01	Shamir Medical Center (Asaf Harofe)	Shamir Medical Center (Asaf Harofe)	Nir Rainy,Chen Weiner,Reut Sorek Abramovich,Yevgeni Yegorov,Anna Vishnevsky,Alona Frenkel,Patricia Benveniste-Lekovitz,Abu Hamad Ramzia,Adina Bar Chaim
hCoV-19/Israel/SMC-7049446/2022	EPI_ISL_11313816	2022-02-27	Shamir Medical Center (Asaf Harofe)	Shamir Medical Center (Asaf Harofe)	Nir Rainy,Chen Weiner,Reut Sorek Abramovich,Yevgeni Yegorov,Anna Vishnevsky,Alona Frenkel,Patricia Benveniste-Lekovitz,Abu Hamad Ramzia,Adina Bar Chaim
hCoV-19/Israel/SMC-7048847/2022	EPI_ISL_11313823	2022-03-02	Shamir Medical Center (Asaf Harofe)	Shamir Medical Center (Asaf Harofe)	Nir Rainy,Chen Weiner,Reut Sorek Abramovich,Yevgeni Yegorov,Anna Vishnevsky,Alona Frenkel,Patricia Benveniste-Lekovitz,Abu Hamad Ramzia,Adina Bar Chaim
hCoV-19/England/PHEP-YYRPOK6/2022	EPI_ISL_11315360	2022-03-07	Respiratory Virus Unit, Microbiology Services Colindale, Public Health England	COVID-19 Genomics UK (COG-UK) Consortium	PHE Covid Sequencing Team
hCoV-19/France/IDF-HMN-22032100440/2022	EPI_ISL_11317227	2022-03-10	GH JOFFRE DUPUYTREN	Department of Virology, Henri Mondor University Hospital, Assistance Publique Hôpitaux de Paris, Université Paris-Est Créteil, INSERM U955	Christophe Rodriguez, Slim Fourati, Vanessa Demontant, Guillaume Gricourt, Melissa N'Debi, Alexandre Soulier, Elisabeth Trawinski, Jean-Michel Pawlotsky
hCoV-19/France/PDL-HMN-22032041061/2022	EPI_ISL_11317231	2022-02-21	LA ROCHE/ YON Biorylis	Department of Virology, Henri Mondor University Hospital, Assistance Publique Hôpitaux de Paris, Université Paris-Est Créteil, INSERM U955	Christophe Rodriguez, Slim Fourati, Vanessa Demontant, Guillaume Gricourt, Melissa N'Debi, Alexandre Soulier, Elisabeth Trawinski, Jean-Michel Pawlotsky
hCoV-19/France/IDF-HMN-22032130057/2022	EPI_ISL_11317811	2022-03-13	GH A.CHENEVIER-H.MONDOR	Department of Virology, Henri Mondor University Hospital, Assistance Publique Hôpitaux de Paris, Université Paris-Est Créteil, INSERM U955	Christophe Rodriguez, Slim Fourati, Vanessa Demontant, Guillaume Gricourt, Melissa N'Debi, Alexandre Soulier, Elisabeth Trawinski, Jean-Michel Pawlotsky
hCoV-19/Israel/SMC-7043990/2022	EPI_ISL_11318711	2022-01-26	Shamir Medical Center (Asaf Harofe)	Shamir Medical Center (Asaf Harofe)	Nir Rainy,Chen Weiner,Reut Sorek Abramovich,Yevgeni Yegorov,Anna Vishnevsky,Alona Frenkel,Patricia Benveniste-Lekovitz,Abu Hamad Ramzia,Adina Bar Chaim
hCoV-19/India/TG-CDFD-MMG231/2022	EPI_ISL_10929608	2022-01-11	Centre for DNA Fingerprinting and Diagnostics	CDFD-INSACOG	Asmita Gupta, Rupin Shelake, Arunkumar Karunanidhi, Vinay Donipadi, Divya Vashishta, Ashwin Dalal, Vimala Thomas, Murali Bashyam
hCoV-19/Israel/SMC-7047290/2022	EPI_ISL_11319987	2022-02-17	Shamir Medical Center (Asaf Harofe)	Shamir Medical Center (Asaf Harofe)	Nir Rainy,Chen Weiner,Reut Sorek Abramovich,Yevgeni Yegorov,Anna Vishnevsky,Alona Frenkel,Patricia Benveniste-Lekovitz,Abu Hamad Ramzia,Adina Bar Chaim
hCoV-19/Israel/SMC-7047316/2022	EPI_ISL_11320012	2022-02-17	Shamir Medical Center (Asaf Harofe)	Shamir Medical Center (Asaf Harofe)	Nir Rainy,Chen Weiner,Reut Sorek Abramovich,Yevgeni Yegorov,Anna Vishnevsky,Alona Frenkel,Patricia Benveniste-Lekovitz,Abu Hamad Ramzia,Adina Bar Chaim
hCoV-19/Denmark/DCGC-416673/2022	EPI_ISL_10939259	2022-03-06	Department of Bacteria, Parasites and Fungi, Statens Serum Institut, Copenhagen, Denmark	Statens Serum Institut Bioinformatics and Microbial Genomics	Danish Covid-19 Genome Consortium
hCoV-19/Denmark/DCGC-416530/2022	EPI_ISL_10939071	2022-03-06	Department of Bacteria, Parasites and Fungi, Statens Serum Institut, Copenhagen, Denmark	Statens Serum Institut Bioinformatics and Microbial Genomics	Danish Covid-19 Genome Consortium
hCoV-19/Denmark/DCGC-416253/2022	EPI_ISL_10938354	2022-03-06	Department of Bacteria, Parasites and Fungi, Statens Serum Institut, Copenhagen, Denmark	Statens Serum Institut Bioinformatics and Microbial Genomics	Danish Covid-19 Genome Consortium
hCoV-19/England/LSPA-391B9BA/2022	EPI_ISL_10938291	2022-03-03	Rosalind Franklin Laboratory	Wellcome Sanger Institute for the COVID-19 Genomics UK (COG-UK) Consortium	Donald Fraser, Suki Lee, Rob Howes, The Rosalind Franklin Laboratory and Alex Alderton, Roberto Amato, Jeffrey Barrett, Sonia Goncalves, Ewan Harrison, David K. Jackson, Ian Johnston, Dominic Kwiatkowski, Cordelia Langford, John Sillitoe on behalf of the Wellcome Sanger Institute COVID-19 Surveillance Team
hCoV-19/England/PLYM-392E51A/2022	EPI_ISL_10937505	2022-03-04	Lighthouse Laboratory Plymouth	Wellcome Sanger Institute for the COVID-19 Genomics UK (COG-UK) Consortium	Lighthouse Laboratory Plymouth and Alex Alderton, Roberto Amato, Jeffrey Barrett, Sonia Goncalves, Ewan Harrison, David K. Jackson, Ian Johnston, Dominic Kwiatkowski, Cordelia Langford, John Sillitoe on behalf of the Wellcome Sanger Institute COVID-19 Surveillance Team
hCoV-19/Wales/PHWC-PJDBZ8/2022	EPI_ISL_11320582	2022-03-04	Originating lab: Wales Specialist Virology Centre Sequencing lab: Pathogen Genomics Unit	Public Health Wales Microbiology Cardiff Wales Specialist Virology Centre	Catherine Moore, Johnathan Evans, Laura Gifford, Malorie Perry, Simon Cottrell, Angela Marchbank, Alec Birchley, Alexander Adams, Amy Gaskin, Bree Gatica-Wilcox, Jason Coombes, Joel Southgate, Lauren Gilbert, Lee Graham, Nicole Pacchiarini, Sara Kumziene-Summerhayes, Sarah Taylor, Sophie Jones, Sara Rey, Matthew Bull, Joanne Watkins, Sally Corden, Tom Connor
hCoV-19/Israel/SMC-7047310/2022	EPI_ISL_11320007	2022-02-17	Shamir Medical Center (Asaf Harofe)	Shamir Medical Center (Asaf Harofe)	Nir Rainy,Chen Weiner,Reut Sorek Abramovich,Yevgeni Yegorov,Anna Vishnevsky,Alona Frenkel,Patricia Benveniste-Lekovitz,Abu Hamad Ramzia,Adina Bar Chaim
hCoV-19/England/NEWC-392BD8E/2022	EPI_ISL_10934631	2022-03-04	Integrated Covid Hub North East	Wellcome Sanger Institute for the COVID-19 Genomics UK (COG-UK) Consortium	Integrated Covid Hub North East and Alex Alderton, Roberto Amato, Jeffrey Barrett, Sonia Goncalves, Ewan Harrison, David K. Jackson, Ian Johnston, Dominic Kwiatkowski, Cordelia Langford, John Sillitoe on behalf of the Wellcome Sanger Institute COVID-19 Surveillance Team
hCoV-19/India/RJ-SMS-ICMR-INSACOG-TS-5847/2022	EPI_ISL_11318120	2022-01-14	SMS MEDICAL COLLEGE,JAIPUR	NIV Influenza	Bharti Malhotra, Swati Gautam, Pratibha Sharma, Himanshu sharma,Dinesh parsoya, Farah Deeba, Neha Bhomia, Nita pal, Varsha Potdar, Pragya D Yadav, Nivedita Gupta, Sudhir Bhandari
hCoV-19/Israel/SMC-7046678/2022	EPI_ISL_11321161	2022-02-14	Shamir Medical Center (Asaf Harofe)	Shamir Medical Center (Asaf Harofe)	Nir Rainy,Chen Weiner,Reut Sorek Abramovich,Yevgeni Yegorov,Anna Vishnevsky,Alona Frenkel,Patricia Benveniste-Lekovitz,Abu Hamad Ramzia,Adina Bar Chaim
hCoV-19/England/ALDP-3931FDA/2022	EPI_ISL_10930745	2022-03-03	Lighthouse Lab in Alderley Park	Wellcome Sanger Institute for the COVID-19 Genomics UK (COG-UK) Consortium	Jacquelyn Wynn, Mairead Hyland, The Lighthouse Lab in Alderley Park and Alex Alderton, Roberto Amato, Jeffrey Barrett, Sonia Goncalves, Ewan Harrison, David K. Jackson, Ian Johnston, Dominic Kwiatkowski, Cordelia Langford, John Sillitoe on behalf of the Wellcome Sanger Institute COVID-19 Surveillance Team
hCoV-19/Scotland/QEUH-3900DF8/2022	EPI_ISL_10931145	2022-03-03	Lighthouse Lab in Glasgow	Wellcome Sanger Institute for the COVID-19 Genomics UK (COG-UK) Consortium	Harper VanSteenhouse, Yumi Kasai, David Gray, Carol Clugston, Anna Dominiczak and Alex Alderton, Roberto Amato, Jeffrey Barrett, Sonia Goncalves, Ewan Harrison, David K. Jackson, Ian Johnston, Dominic Kwiatkowski, Cordelia Langford, John Sillitoe on behalf of the Wellcome Sanger Institute COVID-19 Surveillance Team
hCoV-19/India/RJ-SMS-ICMR-INSACOG-TS-11659/2022	EPI_ISL_10924346	2022-02-26	SMS MEDICAL COLLEGE,JAIPUR	NIV Influenza	Bharti Malhotra, Swati Gautam, Pratibha Sharma, Himanshu sharma,Dinesh parsoya, Farah Deeba, Neha Bhomia, Nita pal, Varsha Potdar, Pragya D Yadav, Nivedita Gupta, Sudhir Bhandari
hCoV-19/Israel/SMC-7046924/2022	EPI_ISL_11321324	2022-02-15	Shamir Medical Center (Asaf Harofe)	Shamir Medical Center (Asaf Harofe)	Nir Rainy,Chen Weiner,Reut Sorek Abramovich,Yevgeni Yegorov,Anna Vishnevsky,Alona Frenkel,Patricia Benveniste-Lekovitz,Abu Hamad Ramzia,Adina Bar Chaim
hCoV-19/England/LSPA-391433B/2022	EPI_ISL_10929154	2022-03-01	Rosalind Franklin Laboratory	Wellcome Sanger Institute for the COVID-19 Genomics UK (COG-UK) Consortium	Donald Fraser, Suki Lee, Rob Howes, The Rosalind Franklin Laboratory and Alex Alderton, Roberto Amato, Jeffrey Barrett, Sonia Goncalves, Ewan Harrison, David K. Jackson, Ian Johnston, Dominic Kwiatkowski, Cordelia Langford, John Sillitoe on behalf of the Wellcome Sanger Institute COVID-19 Surveillance Team
hCoV-19/Wales/PHWC-PES6QZ/2022	EPI_ISL_10928623	2022-02-20	Originating lab: Wales Specialist Virology Centre Sequencing lab: Pathogen Genomics Unit	Public Health Wales Microbiology Cardiff Wales Specialist Virology Centre	Catherine Moore, Johnathan Evans, Laura Gifford, Malorie Perry, Simon Cottrell, Angela Marchbank, Alec Birchley, Alexander Adams, Amy Gaskin, Bree Gatica-Wilcox, Jason Coombes, Joel Southgate, Lauren Gilbert, Lee Graham, Nicole Pacchiarini, Sara Kumziene-Summerhayes, Sarah Taylor, Sophie Jones, Sara Rey, Matthew Bull, Joanne Watkins, Sally Corden, Tom Connor
hCoV-19/England/ALDP-3933390/2022	EPI_ISL_10924712	2022-03-04	Lighthouse Lab in Alderley Park	Wellcome Sanger Institute for the COVID-19 Genomics UK (COG-UK) Consortium	Jacquelyn Wynn, Mairead Hyland, The Lighthouse Lab in Alderley Park and Alex Alderton, Roberto Amato, Jeffrey Barrett, Sonia Goncalves, Ewan Harrison, David K. Jackson, Ian Johnston, Dominic Kwiatkowski, Cordelia Langford, John Sillitoe on behalf of the Wellcome Sanger Institute COVID-19 Surveillance Team
hCoV-19/Germany/BY-RKI-I-608469/2022	EPI_ISL_10922515	2022-02-03	Medizinisch-Diagnostisches Labor Kempten allgäulab	Robert Koch Institute	unknown
hCoV-19/Germany/BY-RKI-I-608510/2022	EPI_ISL_10922555	2022-02-03	Medizinisch-Diagnostisches Labor Kempten allgäulab	Robert Koch Institute	unknown
hCoV-19/Germany/BY-RKI-I-608502/2022	EPI_ISL_10922547	2022-01-25	Medizinisch-Diagnostisches Labor Kempten allgäulab	Robert Koch Institute	unknown
hCoV-19/Germany/SL-RKI-I-607688/2022	EPI_ISL_10922015	2022-02-19	Sonic - Bioscientia - MVZ Labor Saar GmbH	Robert Koch Institute	unknown
hCoV-19/Germany/HB-RKI-I-607963/2022	EPI_ISL_10922274	2022-02-23	Sonic - MVZ Medizinisches Labor Bremen GmbH	Robert Koch Institute	unknown
hCoV-19/Germany/SN-RKI-I-607702/2022	EPI_ISL_10922028	2022-02-21	Sonic - Labor Staber Dresden (Klipphausen)	Robert Koch Institute	unknown
hCoV-19/Germany/HH-RKI-I-607978/2022	EPI_ISL_10922288	2022-02-23	Sonic - Labor Dr. von Froreich GmbH	Robert Koch Institute	unknown
hCoV-19/Germany/SN-RKI-I-607381/2022	EPI_ISL_10921720	2022-02-16	Bioscientia Labor Wermsdorf	Robert Koch Institute	unknown
hCoV-19/Germany/BY-RKI-I-607440/2022	EPI_ISL_10921778	2022-02-21	Sonic - Labor Staber Nürnberg	Robert Koch Institute	unknown
hCoV-19/Germany/HH-RKI-I-606953/2022	EPI_ISL_10921318	2022-02-15	LabKom - Labor Hamburg-Lübeck	Robert Koch Institute	unknown
hCoV-19/Germany/NW-RKI-I-606848/2022	EPI_ISL_10921217	2022-02-17	LabKom - MVZ Labor Bochum MLB GmbH	Robert Koch Institute	unknown
hCoV-19/Germany/HH-RKI-I-606803/2022	EPI_ISL_10921176	2022-02-15	LabKom - Labor Hamburg-Lübeck	Robert Koch Institute	unknown
hCoV-19/Germany/NW-RKI-I-605581/2022	EPI_ISL_10920003	2022-02-24	Labor ZOTZ|KLIMAS; MVZ Düsseldorf-Centrum	Robert Koch Institute	unknown
hCoV-19/Germany/NW-RKI-I-603849/2022	EPI_ISL_10919005	2022-03-02	SYNLAB MVZ Leverkusen	Robert Koch Institute	unknown
hCoV-19/Germany/BB-RKI-I-602870/2022	EPI_ISL_10918196	2022-03-03	Limbach - MVZ Labor Cottbus	Robert Koch Institute	unknown
hCoV-19/Germany/NW-RKI-I-600363/2022	EPI_ISL_10916084	2022-03-01	SYNLAB MVZ Leverkusen	Robert Koch Institute	unknown
hCoV-19/Germany/BY-RKI-I-598913/2022	EPI_ISL_10914745	2022-02-11	LabKom - Labor Augsburg MVZ GmbH	Robert Koch Institute	unknown
hCoV-19/Germany/SN-RKI-I-598944/2022	EPI_ISL_10914775	2022-02-09	Bioscientia Labor Wermsdorf	Robert Koch Institute	unknown
hCoV-19/Germany/SN-RKI-I-598860/2022	EPI_ISL_10914695	2022-02-17	Bioscientia Labor Wermsdorf	Robert Koch Institute	unknown
hCoV-19/Germany/BY-RKI-I-598039/2022	EPI_ISL_10914098	2022-02-15	LabKom - Labor Augsburg MVZ GmbH	Robert Koch Institute	unknown
hCoV-19/Germany/SH-RKI-I-597887/2022	EPI_ISL_10913962	2022-02-16	Sonic - MVZ Medizinisches Labor Nord GmbH Kiel	Robert Koch Institute	unknown
hCoV-19/Germany/BY-RKI-I-597893/2022	EPI_ISL_10913967	2022-02-15	LabKom - Labor Augsburg MVZ GmbH	Robert Koch Institute	unknown
hCoV-19/Germany/HH-RKI-I-597625/2022	EPI_ISL_10913724	2022-02-09	LabKom - Labor Hamburg-Lübeck	Robert Koch Institute	unknown
hCoV-19/Germany/TH-RKI-I-597412/2022	EPI_ISL_10913528	2022-02-09	LabKom - Labor an der Salzbrücke MVZ GmbH	Robert Koch Institute	unknown
hCoV-19/Germany/SN-RKI-I-597427/2022	EPI_ISL_10913541	2022-02-17	Bioscientia Labor Wermsdorf	Robert Koch Institute	unknown
hCoV-19/Germany/HH-RKI-I-597594/2022	EPI_ISL_10913695	2022-02-09	LabKom - Labor Hamburg-Lübeck	Robert Koch Institute	unknown
hCoV-19/Germany/RP-RKI-I-596791/2022	EPI_ISL_10913249	2022-02-19	Institut für Immunologie und Genetik Kaiserslautern: Medizinisches Labor Dr. med. B. Thiele	Robert Koch Institute	unknown
hCoV-19/Germany/BY-RKI-I-593434/2022	EPI_ISL_10910936	2022-02-09	Labor Becker & Kollegen (Standort München)	Robert Koch Institute	unknown
hCoV-19/Germany/SH-RKI-I-593003/2022	EPI_ISL_10910520	2022-02-24	Labor Lübeck bzw. Laborärztliche Gemeinschaftspraxis Lübeck	Robert Koch Institute	unknown
hCoV-19/Algeria/13777/2022	EPI_ISL_10752630	2022-02-05	NIC, Viral Respiratory Unit	Virology Departement	Fayez Khardine, Mohamed Amine Beloufa, Aissam Hachid, Aicha Bensalem, Fawzi Derrar
hCoV-19/Switzerland/BE-IFIK-7244-1674/2022	EPI_ISL_10952746	2022-03-07	Institute for Infectious Diseases	Institute for Infectious Diseases, University of Bern	Stefan Neuenschwander, Christian Baumann, Miguel A Terrazos Miani, Sonja Gempeler, Loïc Borcard, Nicole Liechti, Cora Sägesser, Pascal Bittel, Peter Keller, Franziska Suter-Riniker, Stephen L Leib, Alban Ramette
hCoV-19/England/BRBR-395F2FB/2022	EPI_ISL_10959044	2022-03-05	Berkshire and Surrey Pathology Services Lighthouse Laboratory	Wellcome Sanger Institute for the COVID-19 Genomics UK (COG-UK) Consortium	Berkshire and Surrey Pathology Services Lighthouse Laboratory and Alex Alderton, Roberto Amato, Jeffrey Barrett, Sonia Goncalves, Ewan Harrison, David K. Jackson, Ian Johnston, Dominic Kwiatkowski, Cordelia Langford, John Sillitoe on behalf of the Wellcome Sanger Institute COVID-19 Surveillance Team
hCoV-19/England/LSPA-38BFAC5/2022	EPI_ISL_10798847	2022-03-01	Rosalind Franklin Laboratory	Wellcome Sanger Institute for the COVID-19 Genomics UK (COG-UK) Consortium	Donald Fraser, Suki Lee, Rob Howes, The Rosalind Franklin Laboratory and Alex Alderton, Roberto Amato, Jeffrey Barrett, Sonia Goncalves, Ewan Harrison, David K. Jackson, Ian Johnston, Dominic Kwiatkowski, Cordelia Langford, John Sillitoe on behalf of the Wellcome Sanger Institute COVID-19 Surveillance Team
hCoV-19/England/BRBR-38C21CA/2022	EPI_ISL_10799985	2022-03-01	Berkshire and Surrey Pathology Services Lighthouse Laboratory	Wellcome Sanger Institute for the COVID-19 Genomics UK (COG-UK) Consortium	Berkshire and Surrey Pathology Services Lighthouse Laboratory and Alex Alderton, Roberto Amato, Jeffrey Barrett, Sonia Goncalves, Ewan Harrison, David K. Jackson, Ian Johnston, Dominic Kwiatkowski, Cordelia Langford, John Sillitoe on behalf of the Wellcome Sanger Institute COVID-19 Surveillance Team
hCoV-19/Scotland/QEUH-38AFC68/2022	EPI_ISL_10800930	2022-02-28	Lighthouse Lab in Glasgow	Wellcome Sanger Institute for the COVID-19 Genomics UK (COG-UK) Consortium	Harper VanSteenhouse, Yumi Kasai, David Gray, Carol Clugston, Anna Dominiczak and Alex Alderton, Roberto Amato, Jeffrey Barrett, Sonia Goncalves, Ewan Harrison, David K. Jackson, Ian Johnston, Dominic Kwiatkowski, Cordelia Langford, John Sillitoe on behalf of the Wellcome Sanger Institute COVID-19 Surveillance Team
hCoV-19/England/MILK-3951587/2022	EPI_ISL_10961876	2022-03-05	Lighthouse Lab in Milton Keynes	Wellcome Sanger Institute for the COVID-19 Genomics UK (COG-UK) Consortium	The Lighthouse Lab in Milton Keynes and Alex Alderton, Roberto Amato, Jeffrey Barrett, Sonia Goncalves, Ewan Harrison, David K. Jackson, Ian Johnston, Dominic Kwiatkowski, Cordelia Langford, John Sillitoe on behalf of the Wellcome Sanger Institute COVID-19 Surveillance Team
hCoV-19/Scotland/QEUH-38B25C1/2022	EPI_ISL_10801121	2022-02-28	Lighthouse Lab in Glasgow	Wellcome Sanger Institute for the COVID-19 Genomics UK (COG-UK) Consortium	Harper VanSteenhouse, Yumi Kasai, David Gray, Carol Clugston, Anna Dominiczak and Alex Alderton, Roberto Amato, Jeffrey Barrett, Sonia Goncalves, Ewan Harrison, David K. Jackson, Ian Johnston, Dominic Kwiatkowski, Cordelia Langford, John Sillitoe on behalf of the Wellcome Sanger Institute COVID-19 Surveillance Team
hCoV-19/Scotland/QEUH-3890BC7/2022	EPI_ISL_10802149	2022-02-27	Lighthouse Lab in Glasgow	Wellcome Sanger Institute for the COVID-19 Genomics UK (COG-UK) Consortium	Harper VanSteenhouse, Yumi Kasai, David Gray, Carol Clugston, Anna Dominiczak and Alex Alderton, Roberto Amato, Jeffrey Barrett, Sonia Goncalves, Ewan Harrison, David K. Jackson, Ian Johnston, Dominic Kwiatkowski, Cordelia Langford, John Sillitoe on behalf of the Wellcome Sanger Institute COVID-19 Surveillance Team
hCoV-19/Scotland/QEUH-388DD5E/2022	EPI_ISL_10802190	2022-02-27	Lighthouse Lab in Glasgow	Wellcome Sanger Institute for the COVID-19 Genomics UK (COG-UK) Consortium	Harper VanSteenhouse, Yumi Kasai, David Gray, Carol Clugston, Anna Dominiczak and Alex Alderton, Roberto Amato, Jeffrey Barrett, Sonia Goncalves, Ewan Harrison, David K. Jackson, Ian Johnston, Dominic Kwiatkowski, Cordelia Langford, John Sillitoe on behalf of the Wellcome Sanger Institute COVID-19 Surveillance Team
hCoV-19/England/NORT-YNNDJXP/2022	EPI_ISL_10804702	2022	Northumbria University / South Tees Hospitals NHS Foundation Trust / North Cumbria Integrated Care NHS Foundation Trust / North Tees and Hartlepool NHS Foundation Trust / Newcastle Hospitals NHS Foundation Trust	COVID-19 Genomics UK (COG-UK) Consortium	Darren L Smith,Andrew Nelson,Matthew Bashton,Greg R Young,Joshua Loh,John Allan,Mohammad A Tariq,Giles S Holt,Gary Black,Wen C Yew,Lynn Dover,Paul Baker,Steve Liggett,Sarah Essex,Jane Greenaway,Debra Padgett,Clive Graham,Garren Scott,Edward Barton,Emma Swindells,Brendan Payne,Jennifer Collins,Yusri Taha,Gary Eltringham
hCoV-19/Croatia/31140/2022	EPI_ISL_10804609	2022-02-08	Opća Županijska bolnica Požega	Hrvatski zavod za javno zdravstvo	Irena Tabain, Ivana Ferenčak, Josipa Kuzle, Anita Jurić, Dragan Jurić
hCoV-19/Croatia/31189/2022	EPI_ISL_10804657	2022-02-16	Opća Županijska bolnica Požega	Hrvatski zavod za javno zdravstvo	Irena Tabain, Ivana Ferenčak, Josipa Kuzle, Anita Jurić, Dragan Jurić
hCoV-19/Indonesia/JT-Labkes-88DM/2022	EPI_ISL_10805512	2022-02-23	BALAI LABKES DAN PAK PROV JTG	Balai Labkes PAK Prov Jateng	Yekti Hediningsih, Dyah Ayu Kunti Hapsari,Purnomo,Endah Wahyuni, Sekti Handayani, Ismi Farhati,Wiwik Peni
hCoV-19/Scotland/QEUH-395195E/2022	EPI_ISL_10965237	2022-03-05	Lighthouse Lab in Glasgow	Wellcome Sanger Institute for the COVID-19 Genomics UK (COG-UK) Consortium	Harper VanSteenhouse, Yumi Kasai, David Gray, Carol Clugston, Anna Dominiczak and Alex Alderton, Roberto Amato, Jeffrey Barrett, Sonia Goncalves, Ewan Harrison, David K. Jackson, Ian Johnston, Dominic Kwiatkowski, Cordelia Langford, John Sillitoe on behalf of the Wellcome Sanger Institute COVID-19 Surveillance Team
hCoV-19/England/LSPA-3941E43/2022	EPI_ISL_10966006	2022-03-04	Rosalind Franklin Laboratory	Wellcome Sanger Institute for the COVID-19 Genomics UK (COG-UK) Consortium	Donald Fraser, Suki Lee, Rob Howes, The Rosalind Franklin Laboratory and Alex Alderton, Roberto Amato, Jeffrey Barrett, Sonia Goncalves, Ewan Harrison, David K. Jackson, Ian Johnston, Dominic Kwiatkowski, Cordelia Langford, John Sillitoe on behalf of the Wellcome Sanger Institute COVID-19 Surveillance Team
hCoV-19/England/MILK-394982F/2022	EPI_ISL_10966176	2022-03-06	Lighthouse Lab in Milton Keynes	Wellcome Sanger Institute for the COVID-19 Genomics UK (COG-UK) Consortium	The Lighthouse Lab in Milton Keynes and Alex Alderton, Roberto Amato, Jeffrey Barrett, Sonia Goncalves, Ewan Harrison, David K. Jackson, Ian Johnston, Dominic Kwiatkowski, Cordelia Langford, John Sillitoe on behalf of the Wellcome Sanger Institute COVID-19 Surveillance Team
hCoV-19/Scotland/QEUH-394B68D/2022	EPI_ISL_10966095	2022-03-05	Lighthouse Lab in Glasgow	Wellcome Sanger Institute for the COVID-19 Genomics UK (COG-UK) Consortium	Harper VanSteenhouse, Yumi Kasai, David Gray, Carol Clugston, Anna Dominiczak and Alex Alderton, Roberto Amato, Jeffrey Barrett, Sonia Goncalves, Ewan Harrison, David K. Jackson, Ian Johnston, Dominic Kwiatkowski, Cordelia Langford, John Sillitoe on behalf of the Wellcome Sanger Institute COVID-19 Surveillance Team
hCoV-19/Israel/ICH-741123896/2022	EPI_ISL_10814735	2022-02-24	Clinical Microbiology Laboratory, Tel Aviv Sourasky Medical Center	Clinical Microbiology Laboratory, Tel Aviv Sourasky Medical Center	Orly Eshel, Katya Levytskyi, Ora Halutz, Alon Ziv, Lior Handler, Goel Morad, Matan Slutzkin, Amos Adler
hCoV-19/Scotland/QEUH-3957378/2022	EPI_ISL_10966505	2022-03-04	Lighthouse Lab in Glasgow	Wellcome Sanger Institute for the COVID-19 Genomics UK (COG-UK) Consortium	Harper VanSteenhouse, Yumi Kasai, David Gray, Carol Clugston, Anna Dominiczak and Alex Alderton, Roberto Amato, Jeffrey Barrett, Sonia Goncalves, Ewan Harrison, David K. Jackson, Ian Johnston, Dominic Kwiatkowski, Cordelia Langford, John Sillitoe on behalf of the Wellcome Sanger Institute COVID-19 Surveillance Team
hCoV-19/Israel/ICH-741124084/2022	EPI_ISL_10814884	2022-02-27	Clinical Microbiology Laboratory, Tel Aviv Sourasky Medical Center	Clinical Microbiology Laboratory, Tel Aviv Sourasky Medical Center	Orly Eshel, Katya Levytskyi, Ora Halutz, Alon Ziv, Lior Handler, Goel Morad, Matan Slutzkin, Amos Adler
hCoV-19/Israel/ICH-741124093/2022	EPI_ISL_10814891	2022-02-27	Clinical Microbiology Laboratory, Tel Aviv Sourasky Medical Center	Clinical Microbiology Laboratory, Tel Aviv Sourasky Medical Center	Orly Eshel, Katya Levytskyi, Ora Halutz, Alon Ziv, Lior Handler, Goel Morad, Matan Slutzkin, Amos Adler
hCoV-19/Scotland/QEUH-395AF62/2022	EPI_ISL_10966957	2022-03-05	Lighthouse Lab in Glasgow	Wellcome Sanger Institute for the COVID-19 Genomics UK (COG-UK) Consortium	Harper VanSteenhouse, Yumi Kasai, David Gray, Carol Clugston, Anna Dominiczak and Alex Alderton, Roberto Amato, Jeffrey Barrett, Sonia Goncalves, Ewan Harrison, David K. Jackson, Ian Johnston, Dominic Kwiatkowski, Cordelia Langford, John Sillitoe on behalf of the Wellcome Sanger Institute COVID-19 Surveillance Team
hCoV-19/USA/CA-Curative-249300/2022	EPI_ISL_10980513	2022-02-28	Curative Labs	Curative Labs	Mikhail Hanewich-Hollatz, J.Cesar Ignacio-Espinoza, Elias L. Salfati, Nabjot Sandhu, George Way, Zhiyi Xie, Eugenia Khorosheva, Sophia Quasem, Janet Chen, Vladimir Slepnev
hCoV-19/USA/FL-Curative-212944/2022	EPI_ISL_10980779	2022-02-27	Curative Labs	Curative Labs	Mikhail Hanewich-Hollatz, J.Cesar Ignacio-Espinoza, Elias L. Salfati, Nabjot Sandhu, George Way, Zhiyi Xie, Eugenia Khorosheva, Sophia Quasem, Janet Chen, Vladimir Slepnev
hCoV-19/Germany/BY-MVP-000011600/2022	EPI_ISL_10815770	2022-02-02	Max von Pettenkofer Institute, Virology, National Reference Center for Retroviruses, LMU Munich	Laboratory for Functional Genome Analysis; Dept. Genomics; Gene Center of the LMU Munich	Max Muenchhoff; Stefan Krebs; Alexander Graf; Oliver Keppler; Helmut Blum
hCoV-19/Scotland/QEUH-3943A7A/2022	EPI_ISL_10967239	2022-03-04	Lighthouse Lab in Glasgow	Wellcome Sanger Institute for the COVID-19 Genomics UK (COG-UK) Consortium	Harper VanSteenhouse, Yumi Kasai, David Gray, Carol Clugston, Anna Dominiczak and Alex Alderton, Roberto Amato, Jeffrey Barrett, Sonia Goncalves, Ewan Harrison, David K. Jackson, Ian Johnston, Dominic Kwiatkowski, Cordelia Langford, John Sillitoe on behalf of the Wellcome Sanger Institute COVID-19 Surveillance Team
hCoV-19/Israel/ICH-741121265/2022	EPI_ISL_10889557	2022-02-13	Clinical Microbiology Laboratory, Tel Aviv Sourasky Medical Center	Clinical Microbiology Laboratory, Tel Aviv Sourasky Medical Center	Orly Eshel, Katya Levytskyi, Ora Halutz, Alon Ziv, Lior Handler, Goel Morad, Matan Slutzkin, Amos Adler
hCoV-19/Poland/2203-279_wsselodz/2022	EPI_ISL_11166258	2022-02-28	Centrum badan DNA	Wojewodzka Stacja Sanitarno-Epidemiologiczna w Lodzi, Oddzial Laboratoryjny Mikrobiologii i Parazytologii	Elian Terpo, Szymon Konkolewski, Marta Gawronska, Martyna Matera, Agnieszka Karnowska, Danuta Bartczak, Katarzyna Kosowska, Lucyna Kochanowska, Aleksandra Krawczyk
hCoV-19/Pakistan/AKU-S3/2021	EPI_ISL_10813367	2021-12-31	Department of Pathology and Laboratory Medicine, AKUH Laboratories, Karachi, Pakistan	Department of Pathology and Laboratory Medicine, AKUH Laboratories, Karachi, Pakistan	A.R. Bukhari, A. Nasir, A. Kanji, P.Thielen, Z. AzizUllah, J. Ashraf, R. Hasan, U.B. Aamir, Z. Hasan (Funding support NIH Fogarty Training Grant, USA; University Research Council Grant, AKU; WHO, Islamabad, Pakistan; Health Security Partners, USA)
hCoV-19/England/LSPA-3B2EAFB/2022	EPI_ISL_11337986	2022-03-17	Rosalind Franklin Laboratory	Wellcome Sanger Institute for the COVID-19 Genomics UK (COG-UK) Consortium	Donald Fraser, Suki Lee, Rob Howes, The Rosalind Franklin Laboratory and Alex Alderton, Roberto Amato, Jeffrey Barrett, Sonia Goncalves, Ewan Harrison, David K. Jackson, Ian Johnston, Dominic Kwiatkowski, Cordelia Langford, John Sillitoe on behalf of the Wellcome Sanger Institute COVID-19 Surveillance Team
hCoV-19/England/ALDP-3B2C5ED/2022	EPI_ISL_11339711	2022-03-16	Lighthouse Lab in Alderley Park	Wellcome Sanger Institute for the COVID-19 Genomics UK (COG-UK) Consortium	Jacquelyn Wynn, Mairead Hyland, The Lighthouse Lab in Alderley Park and Alex Alderton, Roberto Amato, Jeffrey Barrett, Sonia Goncalves, Ewan Harrison, David K. Jackson, Ian Johnston, Dominic Kwiatkowski, Cordelia Langford, John Sillitoe on behalf of the Wellcome Sanger Institute COVID-19 Surveillance Team
hCoV-19/England/LSPA-3B2FDB5/2022	EPI_ISL_11340996	2022-03-15	Rosalind Franklin Laboratory	Wellcome Sanger Institute for the COVID-19 Genomics UK (COG-UK) Consortium	Donald Fraser, Suki Lee, Rob Howes, The Rosalind Franklin Laboratory and Alex Alderton, Roberto Amato, Jeffrey Barrett, Sonia Goncalves, Ewan Harrison, David K. Jackson, Ian Johnston, Dominic Kwiatkowski, Cordelia Langford, John Sillitoe on behalf of the Wellcome Sanger Institute COVID-19 Surveillance Team
hCoV-19/England/LSPA-3B06D69/2022	EPI_ISL_11341577	2022-03-15	Rosalind Franklin Laboratory	Wellcome Sanger Institute for the COVID-19 Genomics UK (COG-UK) Consortium	Donald Fraser, Suki Lee, Rob Howes, The Rosalind Franklin Laboratory and Alex Alderton, Roberto Amato, Jeffrey Barrett, Sonia Goncalves, Ewan Harrison, David K. Jackson, Ian Johnston, Dominic Kwiatkowski, Cordelia Langford, John Sillitoe on behalf of the Wellcome Sanger Institute COVID-19 Surveillance Team
hCoV-19/England/LSPA-3B0469D/2022	EPI_ISL_11341712	2022-03-16	Rosalind Franklin Laboratory	Wellcome Sanger Institute for the COVID-19 Genomics UK (COG-UK) Consortium	Donald Fraser, Suki Lee, Rob Howes, The Rosalind Franklin Laboratory and Alex Alderton, Roberto Amato, Jeffrey Barrett, Sonia Goncalves, Ewan Harrison, David K. Jackson, Ian Johnston, Dominic Kwiatkowski, Cordelia Langford, John Sillitoe on behalf of the Wellcome Sanger Institute COVID-19 Surveillance Team
hCoV-19/France/BFC-HMN-22032110389/2022	EPI_ISL_11344016	2022-02-21	Laboratoire CBM 25 TERRE ROUGE	Department of Virology, Henri Mondor University Hospital, Assistance Publique Hôpitaux de Paris, Université Paris-Est Créteil, INSERM U955	Christophe Rodriguez, Slim Fourati, Vanessa Demontant, Guillaume Gricourt, Melissa N'Debi, Alexandre Soulier, Elisabeth Trawinski, Jean-Michel Pawlotsky
hCoV-19/France/BFC-HMN-22032110374/2022	EPI_ISL_11343946	2022-02-21	Laboratoire CBM 25 TERRE ROUGE	Department of Virology, Henri Mondor University Hospital, Assistance Publique Hôpitaux de Paris, Université Paris-Est Créteil, INSERM U955	Christophe Rodriguez, Slim Fourati, Vanessa Demontant, Guillaume Gricourt, Melissa N'Debi, Alexandre Soulier, Elisabeth Trawinski, Jean-Michel Pawlotsky
hCoV-19/France/BFC-HMN-22032110388/2022	EPI_ISL_11343913	2022-02-21	Laboratoire CBM 25 TERRE ROUGE	Department of Virology, Henri Mondor University Hospital, Assistance Publique Hôpitaux de Paris, Université Paris-Est Créteil, INSERM U955	Christophe Rodriguez, Slim Fourati, Vanessa Demontant, Guillaume Gricourt, Melissa N'Debi, Alexandre Soulier, Elisabeth Trawinski, Jean-Michel Pawlotsky
hCoV-19/France/BFC-HMN-22032040534/2022	EPI_ISL_11343903	2022-02-28	BIOLAB UNILABS	Department of Virology, Henri Mondor University Hospital, Assistance Publique Hôpitaux de Paris, Université Paris-Est Créteil, INSERM U955	Christophe Rodriguez, Slim Fourati, Vanessa Demontant, Guillaume Gricourt, Melissa N'Debi, Alexandre Soulier, Elisabeth Trawinski, Jean-Michel Pawlotsky
hCoV-19/France/GES-HMN-22032040886/2022	EPI_ISL_11344111	2022-02-21	LENYS Laboratoire	Department of Virology, Henri Mondor University Hospital, Assistance Publique Hôpitaux de Paris, Université Paris-Est Créteil, INSERM U955	Christophe Rodriguez, Slim Fourati, Vanessa Demontant, Guillaume Gricourt, Melissa N'Debi, Alexandre Soulier, Elisabeth Trawinski, Jean-Michel Pawlotsky
hCoV-19/India/MN-IBSD-IE-P14-047/2022	EPI_ISL_11346208	2022-01-18	VRDL RIMS	INSACOG-IBSD Manipur	Dr. Nanaocha Sharma, Dr. Sunil S Thorat, Teresa Tangpua, Khuraijam Dolly Devi, Arvinda Thoudam
hCoV-19/India/MN-IBSD-IW-P14-013/2022	EPI_ISL_11346178	2022-01-26	Shija Hospitals & Research Institute Pvt. Ltd. Manipur	INSACOG-IBSD Manipur	Dr. Nanaocha Sharma, Dr. Sunil S Thorat, Teresa Tangpua, Khuraijam Dolly Devi, Arvinda Thoudam
hCoV-19/India/MN-IBSD-IE-P14-003/2022	EPI_ISL_11346170	2022-01-20	Shija Hospitals & Research Institute Pvt. Ltd. Manipur	INSACOG-IBSD Manipur	Dr. Nanaocha Sharma, Dr. Sunil S Thorat, Teresa Tangpua, Khuraijam Dolly Devi, Arvinda Thoudam
hCoV-19/India/MN-IBSD-IW-P14-011/2022	EPI_ISL_11346177	2022-01-25	Shija Hospitals & Research Institute Pvt. Ltd. Manipur	INSACOG-IBSD Manipur	Dr. Nanaocha Sharma, Dr. Sunil S Thorat, Teresa Tangpua, Khuraijam Dolly Devi, Arvinda Thoudam
hCoV-19/India/MN-IBSD-IW-P14-025/2022	EPI_ISL_11346190	2022-01-18	VRDL RIMS	INSACOG-IBSD Manipur	Dr. Nanaocha Sharma, Dr. Sunil S Thorat, Teresa Tangpua, Khuraijam Dolly Devi, Arvinda Thoudam
hCoV-19/India/MN-IBSD-TBL-P14-021/2022	EPI_ISL_11346186	2022-01-30	Shija Hospitals & Research Institute Pvt. Ltd. Manipur	INSACOG-IBSD Manipur	Dr. Nanaocha Sharma, Dr. Sunil S Thorat, Teresa Tangpua, Khuraijam Dolly Devi, Arvinda Thoudam
hCoV-19/India/MN-IBSD-IW-P14-034/2022	EPI_ISL_11346197	2022-01-18	VRDL RIMS	INSACOG-IBSD Manipur	Dr. Nanaocha Sharma, Dr. Sunil S Thorat, Teresa Tangpua, Khuraijam Dolly Devi, Arvinda Thoudam
hCoV-19/India/MN-IBSD-IE-P14-046/2022	EPI_ISL_11346207	2022-01-18	VRDL RIMS	INSACOG-IBSD Manipur	Dr. Nanaocha Sharma, Dr. Sunil S Thorat, Teresa Tangpua, Khuraijam Dolly Devi, Arvinda Thoudam
hCoV-19/India/MN-IBSD-IW-P14-032/2022	EPI_ISL_11346195	2022-01-18	VRDL RIMS	INSACOG-IBSD Manipur	Dr. Nanaocha Sharma, Dr. Sunil S Thorat, Teresa Tangpua, Khuraijam Dolly Devi, Arvinda Thoudam
hCoV-19/India/MN-IBSD-IE-P14-035/2022	EPI_ISL_11346198	2022-01-18	VRDL RIMS	INSACOG-IBSD Manipur	Dr. Nanaocha Sharma, Dr. Sunil S Thorat, Teresa Tangpua, Khuraijam Dolly Devi, Arvinda Thoudam
hCoV-19/India/MN-IBSD-IW-P14-056/2022	EPI_ISL_11346217	2022-01-19	VRDL RIMS	INSACOG-IBSD Manipur	Dr. Nanaocha Sharma, Dr. Sunil S Thorat, Teresa Tangpua, Khuraijam Dolly Devi, Arvinda Thoudam
hCoV-19/India/MN-IBSD-IW-P14-058/2022	EPI_ISL_11346219	2022-01-19	VRDL RIMS	INSACOG-IBSD Manipur	Dr. Nanaocha Sharma, Dr. Sunil S Thorat, Teresa Tangpua, Khuraijam Dolly Devi, Arvinda Thoudam
hCoV-19/India/MN-IBSD-IW-P14-057/2022	EPI_ISL_11346218	2022-01-19	VRDL RIMS	INSACOG-IBSD Manipur	Dr. Nanaocha Sharma, Dr. Sunil S Thorat, Teresa Tangpua, Khuraijam Dolly Devi, Arvinda Thoudam
hCoV-19/India/MN-IBSD-IW-P14-062/2022	EPI_ISL_11346223	2022-01-19	VRDL RIMS	INSACOG-IBSD Manipur	Dr. Nanaocha Sharma, Dr. Sunil S Thorat, Teresa Tangpua, Khuraijam Dolly Devi, Arvinda Thoudam
hCoV-19/India/MN-IBSD-IE-P14-070/2022	EPI_ISL_11346230	2022-01-19	VRDL RIMS	INSACOG-IBSD Manipur	Dr. Nanaocha Sharma, Dr. Sunil S Thorat, Teresa Tangpua, Khuraijam Dolly Devi, Arvinda Thoudam
hCoV-19/India/MN-IBSD-IW-P14-075/2022	EPI_ISL_11346235	2022-01-20	VRDL RIMS	INSACOG-IBSD Manipur	Dr. Nanaocha Sharma, Dr. Sunil S Thorat, Teresa Tangpua, Khuraijam Dolly Devi, Arvinda Thoudam
hCoV-19/India/MN-IBSD-IW-P14-024/2022	EPI_ISL_11346189	2022-01-18	VRDL RIMS	INSACOG-IBSD Manipur	Dr. Nanaocha Sharma, Dr. Sunil S Thorat, Teresa Tangpua, Khuraijam Dolly Devi, Arvinda Thoudam
hCoV-19/India/MN-IBSD-IW-P14-015/2022	EPI_ISL_11346180	2022-01-27	Shija Hospitals & Research Institute Pvt. Ltd. Manipur	INSACOG-IBSD Manipur	Dr. Nanaocha Sharma, Dr. Sunil S Thorat, Teresa Tangpua, Khuraijam Dolly Devi, Arvinda Thoudam
hCoV-19/India/MN-IBSD-IW-P14-010/2022	EPI_ISL_11346176	2022-01-24	Shija Hospitals & Research Institute Pvt. Ltd. Manipur	INSACOG-IBSD Manipur	Dr. Nanaocha Sharma, Dr. Sunil S Thorat, Teresa Tangpua, Khuraijam Dolly Devi, Arvinda Thoudam
hCoV-19/India/MN-IBSD-IW-P14-027/2022	EPI_ISL_11346191	2022-01-18	VRDL RIMS	INSACOG-IBSD Manipur	Dr. Nanaocha Sharma, Dr. Sunil S Thorat, Teresa Tangpua, Khuraijam Dolly Devi, Arvinda Thoudam
hCoV-19/India/MN-IBSD-TBL-P14-028/2022	EPI_ISL_11346192	2022-01-18	VRDL RIMS	INSACOG-IBSD Manipur	Dr. Nanaocha Sharma, Dr. Sunil S Thorat, Teresa Tangpua, Khuraijam Dolly Devi, Arvinda Thoudam
hCoV-19/India/MN-IBSD-IW-P14-029/2022	EPI_ISL_11346193	2022-01-18	VRDL RIMS	INSACOG-IBSD Manipur	Dr. Nanaocha Sharma, Dr. Sunil S Thorat, Teresa Tangpua, Khuraijam Dolly Devi, Arvinda Thoudam
hCoV-19/India/MN-IBSD-IE-P14-094/2022	EPI_ISL_11346253	2022-01-20	VRDL RIMS	INSACOG-IBSD Manipur	Dr. Nanaocha Sharma, Dr. Sunil S Thorat, Teresa Tangpua, Khuraijam Dolly Devi, Arvinda Thoudam
hCoV-19/India/MN-IBSD-IE-P14-022/2022	EPI_ISL_11346187	2022-01-18	VRDL RIMS	INSACOG-IBSD Manipur	Dr. Nanaocha Sharma, Dr. Sunil S Thorat, Teresa Tangpua, Khuraijam Dolly Devi, Arvinda Thoudam
hCoV-19/India/MN-IBSD-IE-P14-023/2022	EPI_ISL_11346188	2022-01-18	VRDL RIMS	INSACOG-IBSD Manipur	Dr. Nanaocha Sharma, Dr. Sunil S Thorat, Teresa Tangpua, Khuraijam Dolly Devi, Arvinda Thoudam
hCoV-19/India/MN-IBSD-IW-P14-018/2022	EPI_ISL_11346183	2022-01-30	Shija Hospitals & Research Institute Pvt. Ltd. Manipur	INSACOG-IBSD Manipur	Dr. Nanaocha Sharma, Dr. Sunil S Thorat, Teresa Tangpua, Khuraijam Dolly Devi, Arvinda Thoudam
hCoV-19/India/MN-IBSD-IE-P14-020/2022	EPI_ISL_11346185	2022-01-30	Shija Hospitals & Research Institute Pvt. Ltd. Manipur	INSACOG-IBSD Manipur	Dr. Nanaocha Sharma, Dr. Sunil S Thorat, Teresa Tangpua, Khuraijam Dolly Devi, Arvinda Thoudam
hCoV-19/India/MN-IBSD-IW-P14-059/2022	EPI_ISL_11346220	2022-01-19	VRDL RIMS	INSACOG-IBSD Manipur	Dr. Nanaocha Sharma, Dr. Sunil S Thorat, Teresa Tangpua, Khuraijam Dolly Devi, Arvinda Thoudam
hCoV-19/India/MN-IBSD-IW-P14-078/2022	EPI_ISL_11346237	2022-01-20	VRDL RIMS	INSACOG-IBSD Manipur	Dr. Nanaocha Sharma, Dr. Sunil S Thorat, Teresa Tangpua, Khuraijam Dolly Devi, Arvinda Thoudam
hCoV-19/India/MN-IBSD-IW-P14-053/2022	EPI_ISL_11346214	2022-01-19	VRDL RIMS	INSACOG-IBSD Manipur	Dr. Nanaocha Sharma, Dr. Sunil S Thorat, Teresa Tangpua, Khuraijam Dolly Devi, Arvinda Thoudam
hCoV-19/India/MN-IBSD-IW-P14-055/2022	EPI_ISL_11346216	2022-01-19	VRDL RIMS	INSACOG-IBSD Manipur	Dr. Nanaocha Sharma, Dr. Sunil S Thorat, Teresa Tangpua, Khuraijam Dolly Devi, Arvinda Thoudam
hCoV-19/India/MN-IBSD-IW-P14-063/2022	EPI_ISL_11346224	2022-01-19	VRDL RIMS	INSACOG-IBSD Manipur	Dr. Nanaocha Sharma, Dr. Sunil S Thorat, Teresa Tangpua, Khuraijam Dolly Devi, Arvinda Thoudam
hCoV-19/India/MN-IBSD-IW-P14-045/2022	EPI_ISL_11346206	2022-01-18	VRDL RIMS	INSACOG-IBSD Manipur	Dr. Nanaocha Sharma, Dr. Sunil S Thorat, Teresa Tangpua, Khuraijam Dolly Devi, Arvinda Thoudam
hCoV-19/India/MN-IBSD-IE-P14-048/2022	EPI_ISL_11346209	2022-01-18	VRDL RIMS	INSACOG-IBSD Manipur	Dr. Nanaocha Sharma, Dr. Sunil S Thorat, Teresa Tangpua, Khuraijam Dolly Devi, Arvinda Thoudam
hCoV-19/India/MN-IBSD-IW-P14-085/2022	EPI_ISL_11346243	2022-01-20	VRDL RIMS	INSACOG-IBSD Manipur	Dr. Nanaocha Sharma, Dr. Sunil S Thorat, Teresa Tangpua, Khuraijam Dolly Devi, Arvinda Thoudam
hCoV-19/India/MN-IBSD-TBL-P14-087/2022	EPI_ISL_11346246	2022-01-19	VRDL RIMS	INSACOG-IBSD Manipur	Dr. Nanaocha Sharma, Dr. Sunil S Thorat, Teresa Tangpua, Khuraijam Dolly Devi, Arvinda Thoudam
hCoV-19/India/MN-IBSD-IW-P14-040/2022	EPI_ISL_11346202	2022-01-18	VRDL RIMS	INSACOG-IBSD Manipur	Dr. Nanaocha Sharma, Dr. Sunil S Thorat, Teresa Tangpua, Khuraijam Dolly Devi, Arvinda Thoudam
hCoV-19/India/MN-IBSD-IE-P14-089/2022	EPI_ISL_11346248	2022-01-20	VRDL RIMS	INSACOG-IBSD Manipur	Dr. Nanaocha Sharma, Dr. Sunil S Thorat, Teresa Tangpua, Khuraijam Dolly Devi, Arvinda Thoudam
hCoV-19/India/MN-IBSD-IE-P14-091/2022	EPI_ISL_11346250	2022-01-20	VRDL RIMS	INSACOG-IBSD Manipur	Dr. Nanaocha Sharma, Dr. Sunil S Thorat, Teresa Tangpua, Khuraijam Dolly Devi, Arvinda Thoudam
hCoV-19/India/MN-IBSD-IE-P14-092/2022	EPI_ISL_11346251	2022-01-20	VRDL RIMS	INSACOG-IBSD Manipur	Dr. Nanaocha Sharma, Dr. Sunil S Thorat, Teresa Tangpua, Khuraijam Dolly Devi, Arvinda Thoudam
hCoV-19/India/MN-IBSD-TBL-P14-083/2022	EPI_ISL_11346241	2022-01-20	VRDL RIMS	INSACOG-IBSD Manipur	Dr. Nanaocha Sharma, Dr. Sunil S Thorat, Teresa Tangpua, Khuraijam Dolly Devi, Arvinda Thoudam
hCoV-19/India/MN-IBSD-IW-P14-079/2022	EPI_ISL_11346238	2022-01-20	VRDL RIMS	INSACOG-IBSD Manipur	Dr. Nanaocha Sharma, Dr. Sunil S Thorat, Teresa Tangpua, Khuraijam Dolly Devi, Arvinda Thoudam
hCoV-19/India/MN-IBSD-IW-P14-080/2022	EPI_ISL_11346239	2022-01-20	VRDL RIMS	INSACOG-IBSD Manipur	Dr. Nanaocha Sharma, Dr. Sunil S Thorat, Teresa Tangpua, Khuraijam Dolly Devi, Arvinda Thoudam
hCoV-19/India/MN-IBSD-IW-P14-086/2022	EPI_ISL_11346245	2022-01-20	VRDL RIMS	INSACOG-IBSD Manipur	Dr. Nanaocha Sharma, Dr. Sunil S Thorat, Teresa Tangpua, Khuraijam Dolly Devi, Arvinda Thoudam
hCoV-19/India/MN-IBSD-IW-P14-088/2022	EPI_ISL_11346247	2022-01-20	VRDL RIMS	INSACOG-IBSD Manipur	Dr. Nanaocha Sharma, Dr. Sunil S Thorat, Teresa Tangpua, Khuraijam Dolly Devi, Arvinda Thoudam
hCoV-19/India/MN-IBSD-IW-P14-351/2022	EPI_ISL_11346503	2022-01-27	ESCENT DIAGNOSTICS PVT. LTD.	INSACOG-IBSD Manipur	Dr. Nanaocha Sharma, Dr. Sunil S Thorat, Teresa Tangpua, Khuraijam Dolly Devi, Arvinda Thoudam
hCoV-19/India/MN-IBSD-IE-P14-365/2022	EPI_ISL_11346515	2022-01-14	ESCENT DIAGNOSTICS PVT. LTD.	INSACOG-IBSD Manipur	Dr. Nanaocha Sharma, Dr. Sunil S Thorat, Teresa Tangpua, Khuraijam Dolly Devi, Arvinda Thoudam
hCoV-19/India/MN-IBSD-IW-P14-362/2022	EPI_ISL_11346513	2022-01-28	ESCENT DIAGNOSTICS PVT. LTD.	INSACOG-IBSD Manipur	Dr. Nanaocha Sharma, Dr. Sunil S Thorat, Teresa Tangpua, Khuraijam Dolly Devi, Arvinda Thoudam
hCoV-19/India/MN-IBSD-IW-P14-175/2022	EPI_ISL_11346329	2022-01-26	Babina Diagnostics	INSACOG-IBSD Manipur	Dr. Nanaocha Sharma, Dr. Sunil S Thorat, Teresa Tangpua, Khuraijam Dolly Devi, Arvinda Thoudam
hCoV-19/India/MN-IBSD-IW-P14-098/2022	EPI_ISL_11346257	2022-01-21	VRDL RIMS	INSACOG-IBSD Manipur	Dr. Nanaocha Sharma, Dr. Sunil S Thorat, Teresa Tangpua, Khuraijam Dolly Devi, Arvinda Thoudam
hCoV-19/India/MN-IBSD-IE-P14-093/2022	EPI_ISL_11346252	2022-01-20	VRDL RIMS	INSACOG-IBSD Manipur	Dr. Nanaocha Sharma, Dr. Sunil S Thorat, Teresa Tangpua, Khuraijam Dolly Devi, Arvinda Thoudam
hCoV-19/India/MN-IBSD-IW-P14-095/2022	EPI_ISL_11346254	2022-01-21	VRDL RIMS	INSACOG-IBSD Manipur	Dr. Nanaocha Sharma, Dr. Sunil S Thorat, Teresa Tangpua, Khuraijam Dolly Devi, Arvinda Thoudam
hCoV-19/India/MN-IBSD-IW-P14-096/2022	EPI_ISL_11346255	2022-01-21	VRDL RIMS	INSACOG-IBSD Manipur	Dr. Nanaocha Sharma, Dr. Sunil S Thorat, Teresa Tangpua, Khuraijam Dolly Devi, Arvinda Thoudam
hCoV-19/India/MN-IBSD-IW-P14-380/2022	EPI_ISL_11346530	2022-01-23	ESCENT DIAGNOSTICS PVT. LTD.	INSACOG-IBSD Manipur	Dr. Nanaocha Sharma, Dr. Sunil S Thorat, Teresa Tangpua, Khuraijam Dolly Devi, Arvinda Thoudam
hCoV-19/India/MN-IBSD-IE-P14-356/2022	EPI_ISL_11346507	2022-01-24	ESCENT DIAGNOSTICS PVT. LTD.	INSACOG-IBSD Manipur	Dr. Nanaocha Sharma, Dr. Sunil S Thorat, Teresa Tangpua, Khuraijam Dolly Devi, Arvinda Thoudam
hCoV-19/India/MN-IBSD-IE-P14-357/2022	EPI_ISL_11346508	2022-01-26	ESCENT DIAGNOSTICS PVT. LTD.	INSACOG-IBSD Manipur	Dr. Nanaocha Sharma, Dr. Sunil S Thorat, Teresa Tangpua, Khuraijam Dolly Devi, Arvinda Thoudam
hCoV-19/SouthAfrica/CERI-KRISP-K037462/2021	EPI_ISL_11348502	2021-12-25	NHLS Tygerberg	CERI, Centre for Epidemic Response and Innvoation, Stellenbosch University and KRISP, KZN Research Innovation and Sequencing Platform, UKZN.	Maponga T, Wilson S, Claassen M, Stander T, van Zyl G, Preiser W, Giandhari J, Pillay S, Naidoo Y, Naicker D, Maharaj A, Anyaneji UJ, Moir M, Van Wyk S, San JE, Tshiabuila D, Tegally H, Wilkinson E, de Oliveira T
hCoV-19/Italy/PIE_IRCC_15881431/2022	EPI_ISL_11349261	2022-03-14	A.S.L. NOVARA	Fondazione del Piemonte per l'Oncologia IRCCS	Antonino Sottile, Silvia Brossa, Paola Marino, Giorgio Giardina
hCoV-19/Italy/PIE_IRCC_15881427/2022	EPI_ISL_11349266	2022-03-14	A.S.L. NOVARA	Fondazione del Piemonte per l'Oncologia IRCCS	Antonino Sottile, Silvia Brossa, Paola Marino, Giorgio Giardina
hCoV-19/Italy/PIE_IRCC_15881464/2022	EPI_ISL_11349235	2022-03-10	A.S.L. ALESSANDRIA	Fondazione del Piemonte per l'Oncologia IRCCS	Antonino Sottile, Silvia Brossa, Paola Marino, Giorgio Giardina
hCoV-19/USA/DC-DFS-PHL-06419/2022	EPI_ISL_11356540	2022-02-24	DC Public Health Lab/ Dept. of Forensic Sciences	DC Public Health Lab/ Dept. of Forensic Sciences	Janis Doss, Scott Nguyen, Elizabeth Zelaya, Eric Vaughn, Sarah Scott, Nathan Bruns, Wadih Bchara, Connie Maza, Monica Mann, Brittany Hamilton, Jocelyn Hauser
hCoV-19/USA/NV-Curative-229503/2022	EPI_ISL_11369645	2022-03-08	Curative Labs	Curative Labs	Mikhail Hanewich-Hollatz, J.Cesar Ignacio-Espinoza, Elias L. Salfati, Nabjot Sandhu, George Way, Zhiyi Xie, Eugenia Khorosheva, Sophia Quasem, Janet Chen, Vladimir Slepnev
hCoV-19/USA/DC-Curative-214503/2022	EPI_ISL_11369529	2022-03-09	Curative Labs	Curative Labs	Mikhail Hanewich-Hollatz, J.Cesar Ignacio-Espinoza, Elias L. Salfati, Nabjot Sandhu, George Way, Zhiyi Xie, Eugenia Khorosheva, Sophia Quasem, Janet Chen, Vladimir Slepnev
hCoV-19/USA/NV-Curative-239948/2022	EPI_ISL_11369723	2022-03-09	Curative Labs	Curative Labs	Mikhail Hanewich-Hollatz, J.Cesar Ignacio-Espinoza, Elias L. Salfati, Nabjot Sandhu, George Way, Zhiyi Xie, Eugenia Khorosheva, Sophia Quasem, Janet Chen, Vladimir Slepnev
hCoV-19/USA/CA-Curative-289757/2022	EPI_ISL_11369746	2022-03-09	Curative Labs	Curative Labs	Mikhail Hanewich-Hollatz, J.Cesar Ignacio-Espinoza, Elias L. Salfati, Nabjot Sandhu, George Way, Zhiyi Xie, Eugenia Khorosheva, Sophia Quasem, Janet Chen, Vladimir Slepnev
hCoV-19/USA/CA-Curative-272324/2022	EPI_ISL_11369689	2022-03-09	Curative Labs	Curative Labs	Mikhail Hanewich-Hollatz, J.Cesar Ignacio-Espinoza, Elias L. Salfati, Nabjot Sandhu, George Way, Zhiyi Xie, Eugenia Khorosheva, Sophia Quasem, Janet Chen, Vladimir Slepnev
hCoV-19/India/KA-SLS-SEQ-28169/2022	EPI_ISL_11373418	2022-01-14	Strand Life Sciences (supported by IN COVID Support, FZE LLC)	Strand Life Sciences (supported by IN COVID Support, FZE LLC)	Anson Kunjumon George,Harsha Pulleri Kandi,Pradeep B P, Saumitra Mardikar, Mudasir Nazaar, Srivathsan Adimoolam, Divya Priya A,Manoj Kumar Jha,Chandrasekhar Vadlamudi, Madhusudhan J,Mahesh Nagarajan,Aarati Karaba, Aparnaa Ramanathan, Yasodha Kannan, Anand Janakiraman,Vamsi Veeramachaneni,Rohan Pais,Vishal US Rao, Ramesh Hariharan, Vijay Chandru,Chitra Pattabiraman
hCoV-19/Nepal/NPHL-S-1448/2022	EPI_ISL_11376475	2022-02-16	Madhyabindu District hospital	National Public Health Laboratory	National Public Health Laboartory Team/Madhyabindu District Hospital
hCoV-19/Nepal/NPHL-S-1445/2022	EPI_ISL_11376472	2022-01-21	PPHL, Pokhara	National Public Health Laboratory	National Public Health Laboartory Team/PPHL Pokhara
hCoV-19/Nepal/NPHL-S-1446/2022	EPI_ISL_11376473	2022-01-13	PPHL, Pokhara	National Public Health Laboratory	National Public Health Laboartory Team/PPHL Pokhara
hCoV-19/Nepal/NPHL-S-1450/2022	EPI_ISL_11376477	2022-02-16	Madhyabindu District hospital	National Public Health Laboratory	National Public Health Laboartory Team/Madhyabindu District Hospital
hCoV-19/Nepal/NPHL-S-1447/2022	EPI_ISL_11376474	2022-02-07	Mechi Zonal Hospital	National Public Health Laboratory	National Public Health Laboartory Team/Mechi Zonal Hospital
hCoV-19/Nepal/NPHL-S-1452/2022	EPI_ISL_11376479	2022-02-24	Bageshwor Diagnostic and Polyclinic center	National Public Health Laboratory	National Public Health Laboartory Team/Bageshwor Diagnostic and Polyclinic Center
hCoV-19/Nepal/NPHL-S-1453/2022	EPI_ISL_11376480	2022-03-03	Kanti children Hospital	National Public Health Laboratory	National Public Health Laboartory Team/Kanti Children Hospital
hCoV-19/Nepal/NPHL-S-1454/2022	EPI_ISL_11376481	2022-03-03	NPHL	National Public Health Laboratory	National Public Health Laboartory Team
hCoV-19/Nepal/NPHL-S-1451/2022	EPI_ISL_11376478	2022-01-31	Lumbini Provincial Hospital	National Public Health Laboratory	National Public Health Laboartory Team/Lumbini Provincial Hospital
hCoV-19/Nepal/NPHL-S-1449/2022	EPI_ISL_11376476	2022-02-15	Madhyabindu District hospital	National Public Health Laboratory	National Public Health Laboartory Team/Madhyabindu District Hospital
hCoV-19/Nepal/NPHL-S-1444/2022	EPI_ISL_11376471	2022-01-21	PPHL, Pokhara	National Public Health Laboratory	National Public Health Laboartory Team/PPHL Pokhara
hCoV-19/France/GES-HMN-22032081280/2022	EPI_ISL_11377488	2022-02-28	LENYS Laboratoire	Department of Virology, Henri Mondor University Hospital, Assistance Publique Hôpitaux de Paris, Université Paris-Est Créteil, INSERM U955	Christophe Rodriguez, Slim Fourati, Vanessa Demontant, Guillaume Gricourt, Melissa N'Debi, Alexandre Soulier, Elisabeth Trawinski, Jean-Michel Pawlotsky
hCoV-19/France/GES-HMN-22022041212/2022	EPI_ISL_11377521	2022-01-17	LENYS Laboratoire	Department of Virology, Henri Mondor University Hospital, Assistance Publique Hôpitaux de Paris, Université Paris-Est Créteil, INSERM U955	Christophe Rodriguez, Slim Fourati, Vanessa Demontant, Guillaume Gricourt, Melissa N'Debi, Alexandre Soulier, Elisabeth Trawinski, Jean-Michel Pawlotsky
hCoV-19/India/RJ-SMS-ICMR-INSACOG-TS-3989/2022	EPI_ISL_11379679	2022-01-08	SMS MEDICAL COLLEGE,JAIPUR	NIV Influenza	Bharti Malhotra, Swati Gautam, Pratibha Sharma, Himanshu sharma,Dinesh parsoya, Farah Deeba, Neha Bhomia, Nita pal, Varsha Potdar, Pragya D Yadav, Nivedita Gupta, Sudhir Bhandari
hCoV-19/India/RJ-SMS-ICMR-INSACOG-TS-3965/2022	EPI_ISL_11379666	2022-01-08	SMS MEDICAL COLLEGE,JAIPUR	NIV Influenza	Bharti Malhotra, Swati Gautam, Pratibha Sharma, Himanshu sharma,Dinesh parsoya, Farah Deeba, Neha Bhomia, Nita pal, Varsha Potdar, Pragya D Yadav, Nivedita Gupta, Sudhir Bhandari
hCoV-19/SouthAfrica/1066605/2021	EPI_ISL_11380094	2021-12-06	NdlovuLaboratories	Ndlovu Laboratories	A. Mabaso, A. Mdunyelwa, K. Mlambo, M. Maphanga, C. Umunnakwe
hCoV-19/India/RJ-SMS-ICMR-INSACOG-TS-4090/2022	EPI_ISL_11380280	2022-01-08	SMS MEDICAL COLLEGE,JAIPUR	NIV Influenza	Bharti Malhotra, Swati Gautam, Pratibha Sharma, Himanshu sharma,Dinesh parsoya, Farah Deeba, Neha Bhomia, Nita pal, Varsha Potdar, Pragya D Yadav, Nivedita Gupta, Sudhir Bhandari
hCoV-19/Liechtenstein/FL-Risch-2231800396/2022	EPI_ISL_11360299	2022-02-21	Dr. Risch Ostschweiz AG	Dr Risch Laboratory	Nadia Wohlwend, Faina Wehrli, Dominique Fabien Hilti, Sinem Kas, Martin Risch, Thomas Bodmer, Lorenz Risch
hCoV-19/Australia/VIC45924/2022	EPI_ISL_11361890	2022-02-25	Microbiological Diagnostic Unit - Public Health Laboratory (MDU-PHL)	Microbiological Diagnostic Unit - Public Health Laboratory (MDU-PHL)	Seemann, T., Horan, K., Sherry, N.L.
hCoV-19/Australia/VIC45914/2022	EPI_ISL_11361880	2022-02-28	Microbiological Diagnostic Unit - Public Health Laboratory (MDU-PHL)	Microbiological Diagnostic Unit - Public Health Laboratory (MDU-PHL)	Seemann, T., Horan, K., Sherry, N.L.
hCoV-19/Australia/VIC46099/2022	EPI_ISL_11361962	2022-03-09	Microbiological Diagnostic Unit - Public Health Laboratory (MDU-PHL)	Microbiological Diagnostic Unit - Public Health Laboratory (MDU-PHL)	Seemann, T., Horan, K., Sherry, N.L.
hCoV-19/Australia/VIC45272/2022	EPI_ISL_11361839	2022-03-08	Microbiological Diagnostic Unit - Public Health Laboratory (MDU-PHL)	Microbiological Diagnostic Unit - Public Health Laboratory (MDU-PHL)	Seemann, T., Horan, K., Sherry, N.L.
hCoV-19/Australia/VIC46212/2022	EPI_ISL_11361263	2022-02-17	Microbiological Diagnostic Unit - Public Health Laboratory (MDU-PHL)	Microbiological Diagnostic Unit - Public Health Laboratory (MDU-PHL)	Seemann, T., Horan, K., Sherry, N.L.
hCoV-19/Australia/VIC46156/2022	EPI_ISL_11361266	2022-02-21	Microbiological Diagnostic Unit - Public Health Laboratory (MDU-PHL)	Microbiological Diagnostic Unit - Public Health Laboratory (MDU-PHL)	Seemann, T., Horan, K., Sherry, N.L.
hCoV-19/Australia/VIC46177/2022	EPI_ISL_11361288	2022-02-19	Microbiological Diagnostic Unit - Public Health Laboratory (MDU-PHL)	Microbiological Diagnostic Unit - Public Health Laboratory (MDU-PHL)	Seemann, T., Horan, K., Sherry, N.L.
hCoV-19/Australia/VIC46222/2022	EPI_ISL_11361299	2022-02-22	Microbiological Diagnostic Unit - Public Health Laboratory (MDU-PHL)	Microbiological Diagnostic Unit - Public Health Laboratory (MDU-PHL)	Seemann, T., Horan, K., Sherry, N.L.
hCoV-19/PapuaNewGuinea/PNG7390/2022	EPI_ISL_11360772	2022-02-14	Central Public Health Laboratory	Microbiological Diagnostic Unit - Public Health Laboratory (MDU-PHL)	Kumbu, J., Susapu, M., Palou, T., Seemann, T., Horan, K., Sherry, N.L.
hCoV-19/PapuaNewGuinea/PNG7399/2022	EPI_ISL_11360779	2022-02-14	Central Public Health Laboratory	Microbiological Diagnostic Unit - Public Health Laboratory (MDU-PHL)	Kumbu, J., Susapu, M., Palou, T., Seemann, T., Horan, K., Sherry, N.L.
hCoV-19/Austria/IMBA_IMP-1658_H06/2022	EPI_ISL_11382833	2022-03-11	Ages,AGES Institut fr medizinische Mikrobiologie	Elling and Cochella laboratories, IMBA/IMP	Ezgi Oezkan, Marcus Strobl, Ramesh Yelagandula, Olga Frank, Tanino Albanese, Alexander Stark, Luisa Cochella and Ulrich Elling
hCoV-19/PapuaNewGuinea/PNG7318/2022	EPI_ISL_11360748	2022-02-14	Central Public Health Laboratory	Microbiological Diagnostic Unit - Public Health Laboratory (MDU-PHL)	Kumbu, J., Susapu, M., Palou, T., Seemann, T., Horan, K., Sherry, N.L.
hCoV-19/PapuaNewGuinea/PNG7338/2022	EPI_ISL_11360754	2022-02-16	Central Public Health Laboratory	Microbiological Diagnostic Unit - Public Health Laboratory (MDU-PHL)	Kumbu, J., Susapu, M., Palou, T., Seemann, T., Horan, K., Sherry, N.L.
hCoV-19/PapuaNewGuinea/PNG7341/2022	EPI_ISL_11360756	2022-02-16	Central Public Health Laboratory	Microbiological Diagnostic Unit - Public Health Laboratory (MDU-PHL)	Kumbu, J., Susapu, M., Palou, T., Seemann, T., Horan, K., Sherry, N.L.
hCoV-19/PapuaNewGuinea/PNG7369/2022	EPI_ISL_11360767	2022-02-16	Central Public Health Laboratory	Microbiological Diagnostic Unit - Public Health Laboratory (MDU-PHL)	Kumbu, J., Susapu, M., Palou, T., Seemann, T., Horan, K., Sherry, N.L.
hCoV-19/Austria/IMBA_IMP-1666_C10/2022	EPI_ISL_11383381	2022-03-12	Ages,Analyse BioLab GmbH	Elling and Cochella laboratories, IMBA/IMP	Ezgi Oezkan, Marcus Strobl, Ramesh Yelagandula, Olga Frank, Tanino Albanese, Alexander Stark, Luisa Cochella and Ulrich Elling
hCoV-19/Austria/IMBA_IMP-1673_C09/2022	EPI_ISL_11383590	2022-03-09	Ages,Medizinische Universitt Graz	Elling and Cochella laboratories, IMBA/IMP	Ezgi Oezkan, Marcus Strobl, Ramesh Yelagandula, Olga Frank, Tanino Albanese, Alexander Stark, Luisa Cochella and Ulrich Elling
hCoV-19/Austria/IMBA_IMP-1674_B03/2022	EPI_ISL_11383654	2022-03-18	Ages,KAGES	Elling and Cochella laboratories, IMBA/IMP	Ezgi Oezkan, Marcus Strobl, Ramesh Yelagandula, Olga Frank, Tanino Albanese, Alexander Stark, Luisa Cochella and Ulrich Elling
hCoV-19/Austria/IMBA_IMP-1674_B07/2022	EPI_ISL_11383658	2022-03-18	Ages,KAGES	Elling and Cochella laboratories, IMBA/IMP	Ezgi Oezkan, Marcus Strobl, Ramesh Yelagandula, Olga Frank, Tanino Albanese, Alexander Stark, Luisa Cochella and Ulrich Elling
hCoV-19/Austria/IMBA_IMP-1674_A04/2022	EPI_ISL_11383646	2022-03-18	Ages,KAGES	Elling and Cochella laboratories, IMBA/IMP	Ezgi Oezkan, Marcus Strobl, Ramesh Yelagandula, Olga Frank, Tanino Albanese, Alexander Stark, Luisa Cochella and Ulrich Elling
hCoV-19/Austria/IMBA_IMP-1674_C05/2022	EPI_ISL_11383663	2022-03-18	Ages,KAGES	Elling and Cochella laboratories, IMBA/IMP	Ezgi Oezkan, Marcus Strobl, Ramesh Yelagandula, Olga Frank, Tanino Albanese, Alexander Stark, Luisa Cochella and Ulrich Elling
hCoV-19/PapuaNewGuinea/PNG7754/2022	EPI_ISL_11361011	2022-02-17	Central Public Health Laboratory	Microbiological Diagnostic Unit - Public Health Laboratory (MDU-PHL)	Kumbu, J., Susapu, M., Palou, T., Seemann, T., Horan, K., Sherry, N.L.
hCoV-19/PapuaNewGuinea/PNG7657/2022	EPI_ISL_11361079	2022-02-05	Central Public Health Laboratory	Microbiological Diagnostic Unit - Public Health Laboratory (MDU-PHL)	Kumbu, J., Susapu, M., Palou, T., Seemann, T., Horan, K., Sherry, N.L.
hCoV-19/PapuaNewGuinea/PNG7764/2022	EPI_ISL_11361020	2022-02-15	Central Public Health Laboratory	Microbiological Diagnostic Unit - Public Health Laboratory (MDU-PHL)	Kumbu, J., Susapu, M., Palou, T., Seemann, T., Horan, K., Sherry, N.L.
hCoV-19/PapuaNewGuinea/PNG7768/2022	EPI_ISL_11361023	2022-02-15	Central Public Health Laboratory	Microbiological Diagnostic Unit - Public Health Laboratory (MDU-PHL)	Kumbu, J., Susapu, M., Palou, T., Seemann, T., Horan, K., Sherry, N.L.
hCoV-19/PapuaNewGuinea/PNG7769/2022	EPI_ISL_11361024	2022-02-15	Central Public Health Laboratory	Microbiological Diagnostic Unit - Public Health Laboratory (MDU-PHL)	Kumbu, J., Susapu, M., Palou, T., Seemann, T., Horan, K., Sherry, N.L.
hCoV-19/PapuaNewGuinea/PNG7781/2022	EPI_ISL_11361035	2022-02-15	Central Public Health Laboratory	Microbiological Diagnostic Unit - Public Health Laboratory (MDU-PHL)	Kumbu, J., Susapu, M., Palou, T., Seemann, T., Horan, K., Sherry, N.L.
hCoV-19/PapuaNewGuinea/PNG7641/2022	EPI_ISL_11361043	2022-02-02	Central Public Health Laboratory	Microbiological Diagnostic Unit - Public Health Laboratory (MDU-PHL)	Kumbu, J., Susapu, M., Palou, T., Seemann, T., Horan, K., Sherry, N.L.
hCoV-19/PapuaNewGuinea/PNG7635/2022	EPI_ISL_11360914	2022-01-26	Central Public Health Laboratory	Microbiological Diagnostic Unit - Public Health Laboratory (MDU-PHL)	Kumbu, J., Susapu, M., Palou, T., Seemann, T., Horan, K., Sherry, N.L.
hCoV-19/PapuaNewGuinea/PNG7482/2022	EPI_ISL_11360833	2022-01-17	Central Public Health Laboratory	Microbiological Diagnostic Unit - Public Health Laboratory (MDU-PHL)	Kumbu, J., Susapu, M., Palou, T., Seemann, T., Horan, K., Sherry, N.L.
hCoV-19/PapuaNewGuinea/PNG7357/2022	EPI_ISL_11360762	2022-02-16	Central Public Health Laboratory	Microbiological Diagnostic Unit - Public Health Laboratory (MDU-PHL)	Kumbu, J., Susapu, M., Palou, T., Seemann, T., Horan, K., Sherry, N.L.
hCoV-19/PapuaNewGuinea/PNG7257/2022	EPI_ISL_11360680	2022-01-22	Central Public Health Laboratory	Microbiological Diagnostic Unit - Public Health Laboratory (MDU-PHL)	Kumbu, J., Susapu, M., Palou, T., Seemann, T., Horan, K., Sherry, N.L.
hCoV-19/PapuaNewGuinea/PNG7295/2022	EPI_ISL_11360684	2022-01-26	Central Public Health Laboratory	Microbiological Diagnostic Unit - Public Health Laboratory (MDU-PHL)	Kumbu, J., Susapu, M., Palou, T., Seemann, T., Horan, K., Sherry, N.L.
hCoV-19/PapuaNewGuinea/PNG7204/2022	EPI_ISL_11360706	2022-01-11	Central Public Health Laboratory	Microbiological Diagnostic Unit - Public Health Laboratory (MDU-PHL)	Kumbu, J., Susapu, M., Palou, T., Seemann, T., Horan, K., Sherry, N.L.
hCoV-19/England/MILK-3B6765C/2022	EPI_ISL_11390068	2022-03-19	Lighthouse Lab in Milton Keynes	Wellcome Sanger Institute for the COVID-19 Genomics UK (COG-UK) Consortium	The Lighthouse Lab in Milton Keynes and Alex Alderton, Roberto Amato, Jeffrey Barrett, Sonia Goncalves, Ewan Harrison, David K. Jackson, Ian Johnston, Dominic Kwiatkowski, Cordelia Langford, John Sillitoe on behalf of the Wellcome Sanger Institute COVID-19 Surveillance Team
hCoV-19/England/ALDP-3B579DE/2022	EPI_ISL_11391339	2022-03-17	Lighthouse Lab in Alderley Park	Wellcome Sanger Institute for the COVID-19 Genomics UK (COG-UK) Consortium	Jacquelyn Wynn, Mairead Hyland, The Lighthouse Lab in Alderley Park and Alex Alderton, Roberto Amato, Jeffrey Barrett, Sonia Goncalves, Ewan Harrison, David K. Jackson, Ian Johnston, Dominic Kwiatkowski, Cordelia Langford, John Sillitoe on behalf of the Wellcome Sanger Institute COVID-19 Surveillance Team
hCoV-19/England/LSPA-3B52BEC/2022	EPI_ISL_11394364	2022-03-17	Rosalind Franklin Laboratory	Wellcome Sanger Institute for the COVID-19 Genomics UK (COG-UK) Consortium	Donald Fraser, Suki Lee, Rob Howes, The Rosalind Franklin Laboratory and Alex Alderton, Roberto Amato, Jeffrey Barrett, Sonia Goncalves, Ewan Harrison, David K. Jackson, Ian Johnston, Dominic Kwiatkowski, Cordelia Langford, John Sillitoe on behalf of the Wellcome Sanger Institute COVID-19 Surveillance Team
hCoV-19/England/LSPA-3B40DDC/2022	EPI_ISL_11396140	2022-03-18	Rosalind Franklin Laboratory	Wellcome Sanger Institute for the COVID-19 Genomics UK (COG-UK) Consortium	Donald Fraser, Suki Lee, Rob Howes, The Rosalind Franklin Laboratory and Alex Alderton, Roberto Amato, Jeffrey Barrett, Sonia Goncalves, Ewan Harrison, David K. Jackson, Ian Johnston, Dominic Kwiatkowski, Cordelia Langford, John Sillitoe on behalf of the Wellcome Sanger Institute COVID-19 Surveillance Team
hCoV-19/England/PLYM-3B511EB/2022	EPI_ISL_11397193	2022-03-17	Lighthouse Laboratory Plymouth	Wellcome Sanger Institute for the COVID-19 Genomics UK (COG-UK) Consortium	Lighthouse Laboratory Plymouth and Alex Alderton, Roberto Amato, Jeffrey Barrett, Sonia Goncalves, Ewan Harrison, David K. Jackson, Ian Johnston, Dominic Kwiatkowski, Cordelia Langford, John Sillitoe on behalf of the Wellcome Sanger Institute COVID-19 Surveillance Team
hCoV-19/Scotland/QEUH-3B0FD42/2022	EPI_ISL_11397931	2022-03-17	Lighthouse Lab in Glasgow	Wellcome Sanger Institute for the COVID-19 Genomics UK (COG-UK) Consortium	Harper VanSteenhouse, Yumi Kasai, David Gray, Carol Clugston, Anna Dominiczak and Alex Alderton, Roberto Amato, Jeffrey Barrett, Sonia Goncalves, Ewan Harrison, David K. Jackson, Ian Johnston, Dominic Kwiatkowski, Cordelia Langford, John Sillitoe on behalf of the Wellcome Sanger Institute COVID-19 Surveillance Team
hCoV-19/Scotland/QEUH-3B11202/2022	EPI_ISL_11398178	2022-03-17	Lighthouse Lab in Glasgow	Wellcome Sanger Institute for the COVID-19 Genomics UK (COG-UK) Consortium	Harper VanSteenhouse, Yumi Kasai, David Gray, Carol Clugston, Anna Dominiczak and Alex Alderton, Roberto Amato, Jeffrey Barrett, Sonia Goncalves, Ewan Harrison, David K. Jackson, Ian Johnston, Dominic Kwiatkowski, Cordelia Langford, John Sillitoe on behalf of the Wellcome Sanger Institute COVID-19 Surveillance Team
hCoV-19/Liechtenstein/FL-Risch-2231603704/2022	EPI_ISL_11383810	2022-02-15	Dr. Risch Ostschweiz AG	Dr Risch Laboratory	Nadia Wohlwend, Faina Wehrli, Dominique Fabien Hilti, Sinem Kas, Martin Risch, Thomas Bodmer, Lorenz Risch
hCoV-19/Liechtenstein/FL-Risch-2231603755/2022	EPI_ISL_11383808	2022-02-14	Dr. Risch Ostschweiz AG	Dr Risch Laboratory	Nadia Wohlwend, Faina Wehrli, Dominique Fabien Hilti, Sinem Kas, Martin Risch, Thomas Bodmer, Lorenz Risch
hCoV-19/Liechtenstein/FL-Risch-2231603361/2022	EPI_ISL_11383832	2022-02-15	Dr. Risch Ostschweiz AG	Dr Risch Laboratory	Nadia Wohlwend, Faina Wehrli, Dominique Fabien Hilti, Sinem Kas, Martin Risch, Thomas Bodmer, Lorenz Risch
hCoV-19/Liechtenstein/FL-Risch-2231604138/2022	EPI_ISL_11383813	2022-02-14	Dr. Risch Ostschweiz AG	Dr Risch Laboratory	Nadia Wohlwend, Faina Wehrli, Dominique Fabien Hilti, Sinem Kas, Martin Risch, Thomas Bodmer, Lorenz Risch
hCoV-19/Liechtenstein/FL-Risch-2231604306/2022	EPI_ISL_11383819	2022-03-01	Dr. Risch Ostschweiz AG	Dr Risch Laboratory	Nadia Wohlwend, Faina Wehrli, Dominique Fabien Hilti, Sinem Kas, Martin Risch, Thomas Bodmer, Lorenz Risch
hCoV-19/Liechtenstein/FL-Risch-2231603386/2022	EPI_ISL_11383848	2022-02-15	Dr. Risch Ostschweiz AG	Dr Risch Laboratory	Nadia Wohlwend, Faina Wehrli, Dominique Fabien Hilti, Sinem Kas, Martin Risch, Thomas Bodmer, Lorenz Risch
hCoV-19/Liechtenstein/FL-Risch-2231603373/2022	EPI_ISL_11383847	2022-02-15	Dr. Risch Ostschweiz AG	Dr Risch Laboratory	Nadia Wohlwend, Faina Wehrli, Dominique Fabien Hilti, Sinem Kas, Martin Risch, Thomas Bodmer, Lorenz Risch
hCoV-19/Liechtenstein/FL-Risch-2231603557/2022	EPI_ISL_11383809	2022-02-15	Dr. Risch Ostschweiz AG	Dr Risch Laboratory	Nadia Wohlwend, Faina Wehrli, Dominique Fabien Hilti, Sinem Kas, Martin Risch, Thomas Bodmer, Lorenz Risch
hCoV-19/Liechtenstein/FL-Risch-2231603727/2022	EPI_ISL_11383807	2022-02-15	Dr. Risch Ostschweiz AG	Dr Risch Laboratory	Nadia Wohlwend, Faina Wehrli, Dominique Fabien Hilti, Sinem Kas, Martin Risch, Thomas Bodmer, Lorenz Risch
hCoV-19/Liechtenstein/FL-Risch-2231603656/2022	EPI_ISL_11383827	2022-02-15	Dr. Risch Ostschweiz AG	Dr Risch Laboratory	Nadia Wohlwend, Faina Wehrli, Dominique Fabien Hilti, Sinem Kas, Martin Risch, Thomas Bodmer, Lorenz Risch
hCoV-19/Liechtenstein/FL-Risch-2231603543/2022	EPI_ISL_11383823	2022-02-15	Dr. Risch Ostschweiz AG	Dr Risch Laboratory	Nadia Wohlwend, Faina Wehrli, Dominique Fabien Hilti, Sinem Kas, Martin Risch, Thomas Bodmer, Lorenz Risch
hCoV-19/USA/AZ-TG1276288/2022	EPI_ISL_11404716	2022-02-09	TGen North	TGen North	Jolene Bowers, Heather Centner, Brett Van Tassel, Chris French, Hayley Yaglom, Darrin Lemmer, Dave Engelthaler
hCoV-19/Liechtenstein/FL-Risch-2231804031/2022	EPI_ISL_11408820	2022-03-02	Dr. Risch Ostschweiz AG	Dr Risch Laboratory	Nadia Wohlwend, Faina Wehrli, Dominique Fabien Hilti, Sinem Kas, Martin Risch, Thomas Bodmer, Lorenz Risch
hCoV-19/Poland/PZH-GUM-15498/2022	EPI_ISL_11414246	2022-03-04	Regionalny Szpital Specjalistyczny w Grudziądzu	1. Tricity SARS-CoV-2 sequencing consortium: University of Gdansk, Medical University of Gdansk, Vaxican Ltd., Invicta Ltd. 2. National Institute of Public Health - National Institute of Hygiene, Warsaw, Poland	Maciej Kosinski, Celina Cybulska, Krystyna Bienkowska Szewczyk, Maciej Grzybek, Karolina Gackowska, Marcin Lubocki, Katarzyna Groth, Lukasz Rabalski, Katarzyna Zacharczuk, Magdalena Nowakowska, Małgorzata Sadkowska-Todys, Tomasz Wołkowicz
hCoV-19/USA/MA-NEIDL-04915/2022	EPI_ISL_11414297	2022-02-15	Boston University CTL	Boston University/National Emerging Infectious Disease Laboratories	Jacquelyn Turcinovic, John H. Connor, Lena Landeverde, Catherine Klapperich, Lynn Doucette-Stamm
hCoV-19/USA/MA-NEIDL-05167/2022	EPI_ISL_11414534	2022-03-03	Boston University CTL	Boston University/National Emerging Infectious Disease Laboratories	Jacquelyn Turcinovic, John H. Connor, Lena Landeverde, Catherine Klapperich, Lynn Doucette-Stamm
hCoV-19/England/ALDP-3B847A1/2022	EPI_ISL_11416670	2022-03-19	Lighthouse Lab in Alderley Park	Wellcome Sanger Institute for the COVID-19 Genomics UK (COG-UK) Consortium	Jacquelyn Wynn, Mairead Hyland, The Lighthouse Lab in Alderley Park and Alex Alderton, Roberto Amato, Jeffrey Barrett, Sonia Goncalves, Ewan Harrison, David K. Jackson, Ian Johnston, Dominic Kwiatkowski, Cordelia Langford, John Sillitoe on behalf of the Wellcome Sanger Institute COVID-19 Surveillance Team
hCoV-19/England/LSPA-3B78DCC/2022	EPI_ISL_11418678	2022-03-19	Rosalind Franklin Laboratory	Wellcome Sanger Institute for the COVID-19 Genomics UK (COG-UK) Consortium	Donald Fraser, Suki Lee, Rob Howes, The Rosalind Franklin Laboratory and Alex Alderton, Roberto Amato, Jeffrey Barrett, Sonia Goncalves, Ewan Harrison, David K. Jackson, Ian Johnston, Dominic Kwiatkowski, Cordelia Langford, John Sillitoe on behalf of the Wellcome Sanger Institute COVID-19 Surveillance Team
hCoV-19/England/ALDP-3B2A9C5/2022	EPI_ISL_11419582	2022-03-15	Lighthouse Lab in Alderley Park	Wellcome Sanger Institute for the COVID-19 Genomics UK (COG-UK) Consortium	Jacquelyn Wynn, Mairead Hyland, The Lighthouse Lab in Alderley Park and Alex Alderton, Roberto Amato, Jeffrey Barrett, Sonia Goncalves, Ewan Harrison, David K. Jackson, Ian Johnston, Dominic Kwiatkowski, Cordelia Langford, John Sillitoe on behalf of the Wellcome Sanger Institute COVID-19 Surveillance Team
hCoV-19/India/MH-INSACOG-CSIR-NEERI1285/2022	EPI_ISL_11427683	2022-02-15	CSIR-NEERI, Nagpur Covid-19 Testing Lab	CSIR-NEERI, Nagpur Covid-19 Testing Lab	Krishna Khairnar et al.
hCoV-19/India/MH-INSACOG-CSIR-NEERI1281/2022	EPI_ISL_11427662	2022-02-12	CSIR-NEERI, Nagpur Covid-19 Testing Lab	CSIR-NEERI, Nagpur Covid-19 Testing Lab	Krishna Khairnar et al.
hCoV-19/India/MH-INSACOG-CSIR-NEERI1333/2022	EPI_ISL_11427681	2022-02-28	CSIR-NEERI, Nagpur Covid-19 Testing Lab	CSIR-NEERI, Nagpur Covid-19 Testing Lab	Krishna Khairnar et al.
hCoV-19/India/MH-INSACOG-CSIR-NEERI1330/2022	EPI_ISL_11427660	2022-02-28	CSIR-NEERI, Nagpur Covid-19 Testing Lab	CSIR-NEERI, Nagpur Covid-19 Testing Lab	Krishna Khairnar et al.
hCoV-19/India/MH-INSACOG-CSIR-NEERI1253/2022	EPI_ISL_11427665	2022-03-06	CSIR-NEERI, Nagpur Covid-19 Testing Lab	CSIR-NEERI, Nagpur Covid-19 Testing Lab	Krishna Khairnar et al.
hCoV-19/India/MH-INSACOG-CSIR-NEERI1265/2022	EPI_ISL_11427687	2022-03-16	CSIR-NEERI, Nagpur Covid-19 Testing Lab	CSIR-NEERI, Nagpur Covid-19 Testing Lab	Krishna Khairnar et al.
hCoV-19/India/MH-INSACOG-CSIR-NEERI1292/2022	EPI_ISL_11427672	2022-02-17	CSIR-NEERI, Nagpur Covid-19 Testing Lab	CSIR-NEERI, Nagpur Covid-19 Testing Lab	Krishna Khairnar et al.
hCoV-19/India/MH-INSACOG-CSIR-NEERI1329/2022	EPI_ISL_11427663	2022-03-03	CSIR-NEERI, Nagpur Covid-19 Testing Lab	CSIR-NEERI, Nagpur Covid-19 Testing Lab	Krishna Khairnar et al.
hCoV-19/India/MH-INSACOG-CSIR-NEERI1293/2022	EPI_ISL_11427654	2022-02-16	CSIR-NEERI, Nagpur Covid-19 Testing Lab	CSIR-NEERI, Nagpur Covid-19 Testing Lab	Krishna Khairnar et al.
hCoV-19/India/MH-INSACOG-CSIR-NEERI1287/2022	EPI_ISL_11427671	2022-02-15	CSIR-NEERI, Nagpur Covid-19 Testing Lab	CSIR-NEERI, Nagpur Covid-19 Testing Lab	Krishna Khairnar et al.
hCoV-19/India/MH-INSACOG-CSIR-NEERI1270/2022	EPI_ISL_11427673	2022-02-14	CSIR-NEERI, Nagpur Covid-19 Testing Lab	CSIR-NEERI, Nagpur Covid-19 Testing Lab	Krishna Khairnar et al.
hCoV-19/India/MH-INSACOG-CSIR-NEERI1274/2022	EPI_ISL_11427676	2022-02-10	CSIR-NEERI, Nagpur Covid-19 Testing Lab	CSIR-NEERI, Nagpur Covid-19 Testing Lab	Krishna Khairnar et al.
hCoV-19/India/MH-INSACOG-CSIR-NEERI1334/2022	EPI_ISL_11427655	2022-03-01	CSIR-NEERI, Nagpur Covid-19 Testing Lab	CSIR-NEERI, Nagpur Covid-19 Testing Lab	Krishna Khairnar et al.
hCoV-19/India/MH-INSACOG-CSIR-NEERI1252/2022	EPI_ISL_11427653	2022-03-05	CSIR-NEERI, Nagpur Covid-19 Testing Lab	CSIR-NEERI, Nagpur Covid-19 Testing Lab	Krishna Khairnar et al.
hCoV-19/India/MH-INSACOG-CSIR-NEERI1297/2022	EPI_ISL_11427675	2022-02-16	CSIR-NEERI, Nagpur Covid-19 Testing Lab	CSIR-NEERI, Nagpur Covid-19 Testing Lab	Krishna Khairnar et al.
hCoV-19/India/MH-INSACOG-CSIR-NEERI1328/2022	EPI_ISL_11427659	2022-03-02	CSIR-NEERI, Nagpur Covid-19 Testing Lab	CSIR-NEERI, Nagpur Covid-19 Testing Lab	Krishna Khairnar et al.
hCoV-19/India/MH-INSACOG-CSIR-NEERI1290/2022	EPI_ISL_11427657	2022-02-16	CSIR-NEERI, Nagpur Covid-19 Testing Lab	CSIR-NEERI, Nagpur Covid-19 Testing Lab	Krishna Khairnar et al.
hCoV-19/India/MH-INSACOG-CSIR-NEERI1294/2022	EPI_ISL_11427691	2022-02-16	CSIR-NEERI, Nagpur Covid-19 Testing Lab	CSIR-NEERI, Nagpur Covid-19 Testing Lab	Krishna Khairnar et al.
hCoV-19/India/MH-INSACOG-CSIR-NEERI1291/2022	EPI_ISL_11427695	2022-02-15	CSIR-NEERI, Nagpur Covid-19 Testing Lab	CSIR-NEERI, Nagpur Covid-19 Testing Lab	Krishna Khairnar et al.
hCoV-19/India/MH-INSACOG-CSIR-NEERI1295/2022	EPI_ISL_11427698	2022-02-16	CSIR-NEERI, Nagpur Covid-19 Testing Lab	CSIR-NEERI, Nagpur Covid-19 Testing Lab	Krishna Khairnar et al.
hCoV-19/India/MH-INSACOG-CSIR-NEERI1338/2022	EPI_ISL_11427689	2022-02-28	CSIR-NEERI, Nagpur Covid-19 Testing Lab	CSIR-NEERI, Nagpur Covid-19 Testing Lab	Krishna Khairnar et al.
hCoV-19/Belgium/ULB-IBC_CV8410145732/2022	EPI_ISL_11425892	2022-03-17	National Platform bis COVID ULB-IBC	National Platform bis COVID ULB-IBC	Ricardo De Mendonça, Marie-Luce Delforge, Arnaud Marchant, Coralie Henin, Benoit Haerlingen
hCoV-19/Italy/SIC-3422021234_S30/2022	EPI_ISL_11419584	2022-03-18	Laboratorio CQRC	CQRC_QUALITY CONTROL CHEMICAL BIOLOGICAL RISK_AOOR Villa Sofia Cervello Palermo	Di Gaudio F., Brunacci G., Contino F., Broccolo F.
hCoV-19/Italy/SIC-22022096_S9/2022	EPI_ISL_11419189	2022-03-14	Laboratorio CQRC	CQRC_QUALITY CONTROL CHEMICAL BIOLOGICAL RISK_AOOR Villa Sofia Cervello Palermo	Di Gaudio F., Brunacci G., Contino F., Broccolo F.
hCoV-19/Italy/SIC-3422021228_S32/2022	EPI_ISL_11419601	2022-03-18	Laboratorio CQRC	CQRC_QUALITY CONTROL CHEMICAL BIOLOGICAL RISK_AOOR Villa Sofia Cervello Palermo	Di Gaudio F., Brunacci G., Contino F., Broccolo F.
hCoV-19/Italy/SIC-CQRC-3422022043/2022	EPI_ISL_11419562	2022-03-11	Laboratorio CQRC	CQRC_QUALITY CONTROL CHEMICAL BIOLOGICAL RISK_AOOR Villa Sofia Cervello Palermo	Di Gaudio F., Brunacci G., Contino F., Broccolo F.
hCoV-19/England/BRBR-3BA129E/2022	EPI_ISL_11431512	2022-03-20	Berkshire and Surrey Pathology Services Lighthouse Laboratory	Wellcome Sanger Institute for the COVID-19 Genomics UK (COG-UK) Consortium	Berkshire and Surrey Pathology Services Lighthouse Laboratory and Alex Alderton, Roberto Amato, Jeffrey Barrett, Sonia Goncalves, Ewan Harrison, David K. Jackson, Ian Johnston, Dominic Kwiatkowski, Cordelia Langford, John Sillitoe on behalf of the Wellcome Sanger Institute COVID-19 Surveillance Team
hCoV-19/England/LSPA-3B91BC3/2022	EPI_ISL_11432575	2022-03-19	Rosalind Franklin Laboratory	Wellcome Sanger Institute for the COVID-19 Genomics UK (COG-UK) Consortium	Donald Fraser, Suki Lee, Rob Howes, The Rosalind Franklin Laboratory and Alex Alderton, Roberto Amato, Jeffrey Barrett, Sonia Goncalves, Ewan Harrison, David K. Jackson, Ian Johnston, Dominic Kwiatkowski, Cordelia Langford, John Sillitoe on behalf of the Wellcome Sanger Institute COVID-19 Surveillance Team
hCoV-19/England/BRBR-3B9B1B8/2022	EPI_ISL_11433123	2022-03-19	Berkshire and Surrey Pathology Services Lighthouse Laboratory	Wellcome Sanger Institute for the COVID-19 Genomics UK (COG-UK) Consortium	Berkshire and Surrey Pathology Services Lighthouse Laboratory and Alex Alderton, Roberto Amato, Jeffrey Barrett, Sonia Goncalves, Ewan Harrison, David K. Jackson, Ian Johnston, Dominic Kwiatkowski, Cordelia Langford, John Sillitoe on behalf of the Wellcome Sanger Institute COVID-19 Surveillance Team
hCoV-19/USA/CO-CDPHE-2103012003/2022	EPI_ISL_11436707	2022-03-01	Colorado Department of Public Health and Environment	Colorado Department of Public Health and Environment	Laura Bankers, Molly C. Hetherington-Rauth, Diana Ir, Alexandria Rossheim, Michael Martin, Mandy Waters, Arianna Smith, Shannon R. Matzinger, Emily A. Travanty
hCoV-19/Ukraine/77-69082/2022	EPI_ISL_11438716	2022-01-20	SI «Public Health Center of MHU»	The Institute of Molecular Biology and Genetics of NASU	M.Tukalo et al.
hCoV-19/Thailand/NIC_SNI_SEQ9986/2022	EPI_ISL_11442037	2022-02-19	Regional Medical Sciences Center 11 Surat Thani	National Institute of Health, Department of Medical Sciences, Ministry of Public Health, Thailand	Pilailuk Okada; Siripaporn Phuygun; Nuttida Thongpramul; Pakorn Piromtong; Natchaya Khiadsang; Thanutsapa Thanadachakul; Sirikanda Wimol; Suratchana Mitrat; Sunthareeya Waicharoen; Archawin Rojanawiwat
hCoV-19/Thailand/NIC_SNI_FRS733/2022	EPI_ISL_11442184	2022-02-14	Koh Samui Hospital	National Institute of Health, Department of Medical Sciences, Ministry of Public Health, Thailand	Pilailuk Okada; Siripaporn Phuygun; Nuttida Thongpramul; Pakorn Piromtong; Natchaya Khiadsang; Thanutsapa Thanadachakul; Sirikanda Wimol; Suratchana Mitrat; Sunthareeya Waicharoen; Archawin Rojanawiwat
hCoV-19/Thailand/NIC_SNI_FRS841/2022	EPI_ISL_11442221	2022-02-23	Koh Samui Hospital	National Institute of Health, Department of Medical Sciences, Ministry of Public Health, Thailand	Pilailuk Okada; Siripaporn Phuygun; Nuttida Thongpramul; Pakorn Piromtong; Natchaya Khiadsang; Thanutsapa Thanadachakul; Sirikanda Wimol; Suratchana Mitrat; Sunthareeya Waicharoen; Archawin Rojanawiwat
hCoV-19/Kuwait/Jaber2220041689/2022	EPI_ISL_11449648	2022-01-22	Global Medical Center	Virology Lab, Jaber Al Ahmad Hospital	Dr. Zahrah Buhamad, Dr. Ebaa Al-Awadhi, Haroon Masih
hCoV-19/Thailand/NIC_BKK_SEQ9604/2022	EPI_ISL_11449694	2022-02-18	Phra Nang Klao Hospital	National Institute of Health, Department of Medical Sciences, Ministry of Public Health, Thailand	Pilailuk Okada; Siripaporn Phuygun; Nuttida Thongpramul; Pakorn Piromtong; Natchaya Khiadsang; Thanutsapa Thanadachakul; Sirikanda Wimol; Suratchana Mitrat; Sunthareeya Waicharoen; Archawin Rojanawiwat
hCoV-19/France/GES-HUS2203210715/2022	EPI_ISL_11445773	2022-03-21	Institut de Virologie du CHU de Strasbourg	Institut de Virologie du CHU de Strasbourg	Fafi-Kremer Samira, Gallais Floriane, Gantner Pierre, Laugel Elodie, Solis Morgane, Velay Aurélie, Wendling Marie-Josée
hCoV-19/France/GES-HUS2203210949/2022	EPI_ISL_11445781	2022-03-21	Institut de Virologie du CHU de Strasbourg	Institut de Virologie du CHU de Strasbourg	Fafi-Kremer Samira, Gallais Floriane, Gantner Pierre, Laugel Elodie, Solis Morgane, Velay Aurélie, Wendling Marie-Josée
hCoV-19/France/GES-HUS2203210867/2022	EPI_ISL_11445780	2022-03-21	Institut de Virologie du CHU de Strasbourg	Institut de Virologie du CHU de Strasbourg	Fafi-Kremer Samira, Gallais Floriane, Gantner Pierre, Laugel Elodie, Solis Morgane, Velay Aurélie, Wendling Marie-Josée
hCoV-19/France/GES-HUS2203170813/2022	EPI_ISL_11445237	2022-03-17	Institut de Virologie du CHU de Strasbourg	Institut de Virologie du CHU de Strasbourg	Fafi-Kremer Samira, Gallais Floriane, Gantner Pierre, Laugel Elodie, Solis Morgane, Velay Aurélie, Wendling Marie-Josée
hCoV-19/France/GES-HUS2203180778/2022	EPI_ISL_11445404	2022-03-18	Institut de Virologie du CHU de Strasbourg	Institut de Virologie du CHU de Strasbourg	Fafi-Kremer Samira, Gallais Floriane, Gantner Pierre, Laugel Elodie, Solis Morgane, Velay Aurélie, Wendling Marie-Josée
hCoV-19/France/GES-HUS2203180108/2022	EPI_ISL_11445304	2022-03-18	Institut de Virologie du CHU de Strasbourg	Institut de Virologie du CHU de Strasbourg	Fafi-Kremer Samira, Gallais Floriane, Gantner Pierre, Laugel Elodie, Solis Morgane, Velay Aurélie, Wendling Marie-Josée
hCoV-19/France/GES-HUS2203200243/2022	EPI_ISL_11445587	2022-03-20	Institut de Virologie du CHU de Strasbourg	Institut de Virologie du CHU de Strasbourg	Fafi-Kremer Samira, Gallais Floriane, Gantner Pierre, Laugel Elodie, Solis Morgane, Velay Aurélie, Wendling Marie-Josée
hCoV-19/France/GES-HUS2203170039/2022	EPI_ISL_11445236	2022-03-16	Institut de Virologie du CHU de Strasbourg	Institut de Virologie du CHU de Strasbourg	Fafi-Kremer Samira, Gallais Floriane, Gantner Pierre, Laugel Elodie, Solis Morgane, Velay Aurélie, Wendling Marie-Josée
hCoV-19/France/GES-HUS2203160777/2022	EPI_ISL_11445216	2022-03-16	Institut de Virologie du CHU de Strasbourg	Institut de Virologie du CHU de Strasbourg	Fafi-Kremer Samira, Gallais Floriane, Gantner Pierre, Laugel Elodie, Solis Morgane, Velay Aurélie, Wendling Marie-Josée
hCoV-19/France/GES-HUS2203180029/2022	EPI_ISL_11445238	2022-03-17	Institut de Virologie du CHU de Strasbourg	Institut de Virologie du CHU de Strasbourg	Fafi-Kremer Samira, Gallais Floriane, Gantner Pierre, Laugel Elodie, Solis Morgane, Velay Aurélie, Wendling Marie-Josée
hCoV-19/India/RJ-SMS-ICMR-INSACOG-TS-3151/2022	EPI_ISL_11450813	2022-01-06	SMS MEDICAL COLLEGE,JAIPUR	NIV Influenza	Bharti Malhotra, Swati Gautam, Pratibha Sharma, Himanshu sharma,Dinesh parsoya, Farah Deeba, Neha Bhomia, Nita pal, Varsha Potdar, Pragya D Yadav, Nivedita Gupta, Sudhir Bhandari
hCoV-19/India/RJ-SMS-ICMR-INSACOG-TS-3125/2022	EPI_ISL_11450802	2022-01-06	SMS MEDICAL COLLEGE,JAIPUR	NIV Influenza	Bharti Malhotra, Swati Gautam, Pratibha Sharma, Himanshu sharma,Dinesh parsoya, Farah Deeba, Neha Bhomia, Nita pal, Varsha Potdar, Pragya D Yadav, Nivedita Gupta, Sudhir Bhandari
hCoV-19/Poland/22SNR2194_wsserze/2022	EPI_ISL_11449247	2022-03-04	Laboratorium Diagnostyczne Centrum Medyczne LuxMed	Wojewodzka Stacja Sanitarno-Epidemiologiczna w Rzeszowie, Laboratorium Diagnostyki Medycznej	Marzena Baranowska, Katarzyna Wilk, Karolina Ostrowska, Anna Nowakowska
hCoV-19/England/NORT-YNNC4GH/2022	EPI_ISL_11462206	2022	Northumbria University / South Tees Hospitals NHS Foundation Trust / North Cumbria Integrated Care NHS Foundation Trust / North Tees and Hartlepool NHS Foundation Trust / Newcastle Hospitals NHS Foundation Trust	COVID-19 Genomics UK (COG-UK) Consortium	Darren L Smith,Andrew Nelson,Matthew Bashton,Greg R Young,Joshua Loh,John Allan,Mohammad A Tariq,Giles S Holt,Gary Black,Wen C Yew,Lynn Dover,Paul Baker,Steve Liggett,Sarah Essex,Jane Greenaway,Debra Padgett,Clive Graham,Garren Scott,Edward Barton,Emma Swindells,Brendan Payne,Jennifer Collins,Yusri Taha,Gary Eltringham
hCoV-19/India/TN-CDFD-W4-5/2022	EPI_ISL_11463288	2022-02-22	Directorate Of Public Health And Preventive Medicine	INSACOG-Centre for DNA Fingerprinting and Diagnostics	Asmita Gupta, Rupin Shelake, Arunkumar Karunanidhi, Vinay Donipadi, Divya Vashisht, Ashwin Dalal, Selvavinayagam Sivaprakasam, Darez Ahamed, Sampath Palani, Raju Sivadoss, Avudaiselvi Rathinasamy, Gurunathan Subramanian, Rajesh Kumar Manivannan, Devi Monika Ayyagari Venkata, Hemashree Kannan, Kalpana Raghu, Murali Bashyam
hCoV-19/India/TN-CDFD-W4-76/2022	EPI_ISL_11463336	2022-03-04	Directorate Of Public Health And Preventive Medicine	INSACOG-Centre for DNA Fingerprinting and Diagnostics	Asmita Gupta, Rupin Shelake, Arunkumar Karunanidhi, Vinay Donipadi, Divya Vashisht, Ashwin Dalal, Selvavinayagam Sivaprakasam, Darez Ahamed, Sampath Palani, Raju Sivadoss, Avudaiselvi Rathinasamy, Gurunathan Subramanian, Rajesh Kumar Manivannan, Devi Monika Ayyagari Venkata, Hemashree Kannan, Kalpana Raghu, Murali Bashyam
hCoV-19/India/TN-CDFD-W4-93/2022	EPI_ISL_11463352	2022-03-01	Directorate Of Public Health And Preventive Medicine	INSACOG-Centre for DNA Fingerprinting and Diagnostics	Asmita Gupta, Rupin Shelake, Arunkumar Karunanidhi, Vinay Donipadi, Divya Vashisht, Ashwin Dalal, Selvavinayagam Sivaprakasam, Darez Ahamed, Sampath Palani, Raju Sivadoss, Avudaiselvi Rathinasamy, Gurunathan Subramanian, Rajesh Kumar Manivannan, Devi Monika Ayyagari Venkata, Hemashree Kannan, Kalpana Raghu, Murali Bashyam
hCoV-19/India/NL-IBSD-DMP-P13-117/2022	EPI_ISL_11465693	2022-01-10	DSO, DIMAPUR	INSACOG-IBSD Manipur	Dr. Nanaocha Sharma, Dr. Sunil S Thorat, Teresa Tangpua, Khuraijam Dolly Devi, Arvinda Thoudam
hCoV-19/USA/NY-PRL-2022_0316_00F19/2022	EPI_ISL_11472107	2022-03-12	Pandemic Response Lab - NYC	Pandemic Response Lab, R&D	Isabel Fernandez Escapa, Michael Hammerling, Melissa Hopkins, Cybill del Castillo, William Ward, Steven Chase, Simran Chhabria, Sol Rey, Alex Carpio, Simran Gupta, Tiara Rivera, Haiping Hao, Jon Laurent
hCoV-19/USA/NY-PRL-2022_0316_00I05/2022	EPI_ISL_11472149	2022-03-11	Pandemic Response Lab - NYC	Pandemic Response Lab, R&D	Isabel Fernandez Escapa, Michael Hammerling, Melissa Hopkins, Cybill del Castillo, William Ward, Steven Chase, Simran Chhabria, Sol Rey, Alex Carpio, Simran Gupta, Tiara Rivera, Haiping Hao, Jon Laurent
hCoV-19/Germany/BY-RKI-I-622408/2022	EPI_ISL_11466066	2022-03-08	Labor Kneißler GmbH & Co. KG	Robert Koch Institute	unknown
hCoV-19/Germany/BY-RKI-I-622409/2022	EPI_ISL_11466068	2022-03-08	Labor Kneißler GmbH & Co. KG	Robert Koch Institute	unknown
hCoV-19/Germany/BW-RKI-I-624587/2022	EPI_ISL_11467484	2022-02-20	Eurofins LifeCodexx GmbH	Robert Koch Institute	unknown
hCoV-19/England/PHEC-YYDXG1W/2022	EPI_ISL_11482473	2022-03-12	Respiratory Virus Unit, Microbiology Services Colindale, Public Health England	COVID-19 Genomics UK (COG-UK) Consortium	PHE Covid Sequencing Team
hCoV-19/Germany/BW-RKI-I-624659/2022	EPI_ISL_11467615	2022-02-20	Eurofins LifeCodexx GmbH	Robert Koch Institute	unknown
hCoV-19/Germany/BW-RKI-I-624814/2022	EPI_ISL_11467857	2022-02-20	Eurofins LifeCodexx GmbH	Robert Koch Institute	unknown
hCoV-19/England/PHEP-YYRQMC7/2022	EPI_ISL_11491371	2022-03-07	Respiratory Virus Unit, Microbiology Services Colindale, Public Health England	COVID-19 Genomics UK (COG-UK) Consortium	PHE Covid Sequencing Team
hCoV-19/England/PHEP-YYRXAS3/2022	EPI_ISL_11491759	2022-03-12	Respiratory Virus Unit, Microbiology Services Colindale, Public Health England	COVID-19 Genomics UK (COG-UK) Consortium	PHE Covid Sequencing Team
hCoV-19/England/PHEC-YYDPZ6X/2022	EPI_ISL_11475628	2022-03-09	Respiratory Virus Unit, Microbiology Services Colindale, Public Health England	COVID-19 Genomics UK (COG-UK) Consortium	PHE Covid Sequencing Team
hCoV-19/England/PHEC-YYDPW7W/2022	EPI_ISL_11475231	2022-01-27	Respiratory Virus Unit, Microbiology Services Colindale, Public Health England	COVID-19 Genomics UK (COG-UK) Consortium	PHE Covid Sequencing Team
hCoV-19/USA/NY-PRL-2022_0320_01E01/2022	EPI_ISL_11472409	2022-03-19	Pandemic Response Lab - NYC	Pandemic Response Lab, R&D	Isabel Fernandez Escapa, Michael Hammerling, Melissa Hopkins, Cybill del Castillo, William Ward, Steven Chase, Simran Chhabria, Sol Rey, Alex Carpio, Simran Gupta, Tiara Rivera, Haiping Hao, Jon Laurent
hCoV-19/England/PHEC-YYDPG8X/2022	EPI_ISL_11472968	2022-03-10	Respiratory Virus Unit, Microbiology Services Colindale, Public Health England	COVID-19 Genomics UK (COG-UK) Consortium	PHE Covid Sequencing Team
hCoV-19/Germany/ST-RKI-I-642622/2022	EPI_ISL_11486615	2022-02-20	amedes MVZ Halle/Leipzig	Robert Koch Institute	unknown
hCoV-19/Germany/ST-RKI-I-642508/2022	EPI_ISL_11486488	2022-02-18	amedes MVZ Halle/Leipzig	Robert Koch Institute	unknown
hCoV-19/Germany/SN-RKI-I-641126/2022	EPI_ISL_11484919	2022-01-24	Bioscientia Labor Wermsdorf	Robert Koch Institute	unknown
hCoV-19/Germany/SN-RKI-I-641298/2022	EPI_ISL_11485180	2022-02-28	LABOR CHEMNITZ – Zentrum für Diagnostik am Klinikum Chemnitz	Robert Koch Institute	unknown
hCoV-19/Germany/SN-RKI-I-641276/2022	EPI_ISL_11485153	2022-02-28	Uniklinikum Carl Gustav Carus an der TU Dresden; Institut für Virologie	Robert Koch Institute	unknown
hCoV-19/Germany/SN-RKI-I-641255/2022	EPI_ISL_11485127	2022-02-28	Städtisches Klinikum Dresden Institut für Klinische Chemie und Laboratoriumsmedizin	Robert Koch Institute	unknown
hCoV-19/Germany/BW-RKI-I-640039/2022	EPI_ISL_11483391	2022-02-14	Eurofins LifeCodexx GmbH	Robert Koch Institute	unknown
hCoV-19/Germany/BW-RKI-I-640100/2022	EPI_ISL_11483474	2022-02-14	Eurofins LifeCodexx GmbH	Robert Koch Institute	unknown
hCoV-19/Germany/BW-RKI-I-640068/2022	EPI_ISL_11483423	2022-02-14	Eurofins LifeCodexx GmbH	Robert Koch Institute	unknown
hCoV-19/Germany/BW-RKI-I-639571/2022	EPI_ISL_11482871	2022-02-14	Eurofins LifeCodexx GmbH	Robert Koch Institute	unknown
hCoV-19/Germany/BW-RKI-I-639097/2022	EPI_ISL_11482280	2022-02-14	Eurofins LifeCodexx GmbH	Robert Koch Institute	unknown
hCoV-19/Germany/BW-RKI-I-638672/2022	EPI_ISL_11481799	2022-02-14	Eurofins LifeCodexx GmbH	Robert Koch Institute	unknown
hCoV-19/Germany/RP-RKI-I-632429/2022	EPI_ISL_11475583	2022-03-01	MVZ für Laboratoriumsmedizin und Mikrobiologie Koblenz-Mittelrhein (Labor Koblenz)	Robert Koch Institute	unknown
hCoV-19/Germany/SN-RKI-I-631717/2022	EPI_ISL_11475230	2022-03-02	Bioscientia Labor Wermsdorf	Robert Koch Institute	unknown
hCoV-19/Germany/SL-RKI-I-631540/2022	EPI_ISL_11475033	2022-03-02	Sonic - Bioscientia - MVZ Labor Saar GmbH	Robert Koch Institute	unknown
hCoV-19/Germany/SL-RKI-I-631382/2022	EPI_ISL_11474859	2022-03-02	Sonic - Bioscientia - MVZ Labor Saar GmbH	Robert Koch Institute	unknown
hCoV-19/Germany/NW-RKI-I-631514/2022	EPI_ISL_11475003	2022-03-02	LabKom - MVZ Labor Bochum MLB GmbH	Robert Koch Institute	unknown
hCoV-19/Germany/NW-RKI-I-628205/2022	EPI_ISL_11471129	2022-03-01	Labor ZOTZ|KLIMAS; MVZ Düsseldorf-Centrum	Robert Koch Institute	unknown
hCoV-19/Germany/NW-RKI-I-628129/2022	EPI_ISL_11471046	2022-03-01	Labor ZOTZ|KLIMAS; MVZ Düsseldorf-Centrum	Robert Koch Institute	unknown
hCoV-19/Germany/NW-RKI-I-628047/2022	EPI_ISL_11470931	2022-03-02	Labor ZOTZ|KLIMAS; MVZ Düsseldorf-Centrum	Robert Koch Institute	unknown
hCoV-19/Scotland/EDB49001/2022	EPI_ISL_11459317	2022-02-26	Virology Department, Royal Infirmary of Edinburgh, NHS Lothian / School of Biological Sciences, University of Edinburgh	COVID-19 Genomics UK (COG-UK) Consortium	McHugh M, Dewar R, Cotton S, Gallagher A, Maloney D, Fernandez G, O’Toole Á, Scher E, Hill V, McCrone JT, Colquhoun R, Yu X, Jackson B, Rambaut A, Templeton K
hCoV-19/Germany/BW-RKI-I-627735/2022	EPI_ISL_11470489	2022-03-07	MVZ Labor Dr. Limbach & Kollegen GbR	Robert Koch Institute	unknown
hCoV-19/Germany/NW-RKI-I-620672/2022	EPI_ISL_11462956	2022-02-25	Labor ZOTZ|KLIMAS; MVZ Düsseldorf-Centrum	Robert Koch Institute	unknown
hCoV-19/Germany/HH-RKI-I-620161/2022	EPI_ISL_11462497	2022-03-06	MVZ Labor Dr. Fenner und Kollegen (Standort Hamburg)	Robert Koch Institute	unknown
hCoV-19/Germany/NW-RKI-I-619450/2022	EPI_ISL_11461123	2022-03-03	MVZ Labor Krone GbR	Robert Koch Institute	unknown
hCoV-19/Germany/NW-RKI-I-619200/2022	EPI_ISL_11460910	2022-02-23	LabKom - MVZ Labor Bochum MLB GmbH	Robert Koch Institute	unknown
hCoV-19/Germany/SN-RKI-I-619129/2022	EPI_ISL_11460783	2022-02-23	Bioscientia Labor Wermsdorf	Robert Koch Institute	unknown
hCoV-19/Germany/SN-RKI-I-618846/2022	EPI_ISL_11460247	2022-02-24	Sonic - Labor Staber Dresden (Klipphausen)	Robert Koch Institute	unknown
hCoV-19/Germany/SN-RKI-I-618711/2022	EPI_ISL_11460012	2022-02-22	Bioscientia Labor Wermsdorf	Robert Koch Institute	unknown
hCoV-19/Germany/SH-RKI-I-618423/2022	EPI_ISL_11459516	2022-02-23	Sonic - MVZ Medizinisches Labor Nord GmbH Kiel	Robert Koch Institute	unknown
hCoV-19/Germany/SN-RKI-I-617787/2022	EPI_ISL_11458758	2022-02-13	Bioscientia Labor Wermsdorf	Robert Koch Institute	unknown
hCoV-19/Germany/BY-RKI-I-618224/2022	EPI_ISL_11459305	2022-02-22	Sonic - Dr. Staber & Kollegen GmbH München	Robert Koch Institute	unknown
hCoV-19/Germany/BW-RKI-I-616497/2022	EPI_ISL_11458044	2022-02-17	Eurofins LifeCodexx GmbH	Robert Koch Institute	unknown
hCoV-19/Germany/BW-RKI-I-616443/2022	EPI_ISL_11457982	2022-02-17	Eurofins LifeCodexx GmbH	Robert Koch Institute	unknown
hCoV-19/Germany/BW-RKI-I-615823/2022	EPI_ISL_11457025	2022-02-17	Eurofins LifeCodexx GmbH	Robert Koch Institute	unknown
hCoV-19/Germany/RP-RKI-I-611947/2022	EPI_ISL_11453614	2022-02-26	Institut für Immunologie und Genetik Kaiserslautern: Medizinisches Labor Dr. med. B. Thiele	Robert Koch Institute	unknown
hCoV-19/Germany/RP-RKI-I-611983/2022	EPI_ISL_11453642	2022-02-25	Institut für Immunologie und Genetik Kaiserslautern: Medizinisches Labor Dr. med. B. Thiele	Robert Koch Institute	unknown
hCoV-19/Germany/BW-RKI-I-611750/2022	EPI_ISL_11453431	2022-02-17	Eurofins LifeCodexx GmbH	Robert Koch Institute	unknown
hCoV-19/France/GES-HMN-22032040570/2022	EPI_ISL_11497086	2022-02-21	LENYS Laboratoire	Department of Virology, Henri Mondor University Hospital, Assistance Publique Hôpitaux de Paris, Université Paris-Est Créteil, INSERM U955	Christophe Rodriguez, Slim Fourati, Vanessa Demontant, Guillaume Gricourt, Melissa N'Debi, Alexandre Soulier, Elisabeth Trawinski, Jean-Michel Pawlotsky
hCoV-19/France/GES-HMN-22032040752/2022	EPI_ISL_11497181	2022-02-21	LENYS Laboratoire	Department of Virology, Henri Mondor University Hospital, Assistance Publique Hôpitaux de Paris, Université Paris-Est Créteil, INSERM U955	Christophe Rodriguez, Slim Fourati, Vanessa Demontant, Guillaume Gricourt, Melissa N'Debi, Alexandre Soulier, Elisabeth Trawinski, Jean-Michel Pawlotsky
hCoV-19/France/GES-HMN-22032081122/2022	EPI_ISL_11497118	2022-02-28	LENYS Laboratoire	Department of Virology, Henri Mondor University Hospital, Assistance Publique Hôpitaux de Paris, Université Paris-Est Créteil, INSERM U955	Christophe Rodriguez, Slim Fourati, Vanessa Demontant, Guillaume Gricourt, Melissa N'Debi, Alexandre Soulier, Elisabeth Trawinski, Jean-Michel Pawlotsky
hCoV-19/Wales/PHWC-PJFWZO/2022	EPI_ISL_11495552	2022-03-09	Originating lab: Wales Specialist Virology Centre Sequencing lab: Pathogen Genomics Unit	Public Health Wales Microbiology Cardiff Wales Specialist Virology Centre	Catherine Moore, Johnathan Evans, Laura Gifford, Malorie Perry, Simon Cottrell, Angela Marchbank, Alec Birchley, Alexander Adams, Amy Gaskin, Bree Gatica-Wilcox, Jason Coombes, Joel Southgate, Lauren Gilbert, Lee Graham, Nicole Pacchiarini, Sara Kumziene-Summerhayes, Sarah Taylor, Sophie Jones, Sara Rey, Matthew Bull, Joanne Watkins, Sally Corden, Tom Connor
hCoV-19/Portugal/PT30521/2022	EPI_ISL_11507218	2022-03-14	H Divino Espirito Santo - Ponta Delgada	Instituto Nacional de Saude (INSA)	Borges et al
hCoV-19/Turkey/HSGM-G7478/2022	EPI_ISL_11507508	2022-03-11	Ministry of Health Turkey	Ministry of Health Turkey	Fatma Bayrakdar, Yasemin Coşgun, Süleyman Yalcin, Gülay Korukluoğlu, Gültekin Ünal
hCoV-19/Turkey/HSGM-G7615/2022	EPI_ISL_11507492	2022-03-11	Ministry of Health Turkey	Ministry of Health Turkey	Fatma Bayrakdar, Yasemin Coşgun, Süleyman Yalcin, Gülay Korukluoğlu, Gültekin Ünal
hCoV-19/Turkey/HSGM-G7451/2022	EPI_ISL_11507501	2022-03-11	Ministry of Health Turkey	Ministry of Health Turkey	Fatma Bayrakdar, Yasemin Coşgun, Süleyman Yalcin, Gülay Korukluoğlu, Gültekin Ünal
hCoV-19/Turkey/HSGM-G7479/2022	EPI_ISL_11507526	2022-03-11	Ministry of Health Turkey	Ministry of Health Turkey	Fatma Bayrakdar, Yasemin Coşgun, Süleyman Yalcin, Gülay Korukluoğlu, Gültekin Ünal
hCoV-19/Turkey/HSGM-G7557/2022	EPI_ISL_11507667	2022-03-11	Ministry of Health Turkey	Ministry of Health Turkey	Fatma Bayrakdar, Yasemin Coşgun, Süleyman Yalcin, Gülay Korukluoğlu, Gültekin Ünal
hCoV-19/Turkey/HSGM-G7550/2022	EPI_ISL_11507701	2022-03-11	Ministry of Health Turkey	Ministry of Health Turkey	Fatma Bayrakdar, Yasemin Coşgun, Süleyman Yalcin, Gülay Korukluoğlu, Gültekin Ünal
hCoV-19/England/LSPA-3BE9FDF/2022	EPI_ISL_11511036	2022-03-21	Rosalind Franklin Laboratory	Wellcome Sanger Institute for the COVID-19 Genomics UK (COG-UK) Consortium	Donald Fraser, Suki Lee, Rob Howes, The Rosalind Franklin Laboratory and Alex Alderton, Roberto Amato, Jeffrey Barrett, Sonia Goncalves, Ewan Harrison, David K. Jackson, Ian Johnston, Dominic Kwiatkowski, Cordelia Langford, John Sillitoe on behalf of the Wellcome Sanger Institute COVID-19 Surveillance Team
hCoV-19/England/LSPA-3BB8504/2022	EPI_ISL_11513840	2022-03-21	Rosalind Franklin Laboratory	Wellcome Sanger Institute for the COVID-19 Genomics UK (COG-UK) Consortium	Donald Fraser, Suki Lee, Rob Howes, The Rosalind Franklin Laboratory and Alex Alderton, Roberto Amato, Jeffrey Barrett, Sonia Goncalves, Ewan Harrison, David K. Jackson, Ian Johnston, Dominic Kwiatkowski, Cordelia Langford, John Sillitoe on behalf of the Wellcome Sanger Institute COVID-19 Surveillance Team
hCoV-19/Bangladesh/icddrb-GSB10-154/2022	EPI_ISL_11516786	2022-02-22	Shaheed M Monsur Ali Medical College, Sirajgonj	Virology Laboratory, International Centre for Diarrhoeal Disease Research, Bangladesh (ICDDR,B)	Mohammad Jubair, Shahriar Islam, Muttasim Billaha, Md. Shaheen Alam, Md. Yeasir Karim, Sharmili Paul, Manjur Hossain Khan, Senjuti Saha, Hassan Afrad, Mohammed Ziaur Rahman, Mohammad Enayet Hossain, Razib Mazumder, Mohammad Shahidul Islam, Ahmed Nawsher Alam, ASM Alamgir, Mahbubur Rahman, Mustafizur Rahman, Dinesh Mondal, Samir Kumar Saha, Tahmina Shirin, Firdausi Qadri
hCoV-19/Denmark/DCGC-451702/2022	EPI_ISL_11519912	2022-02-04	Department of Clinical Microbiology and Center for Genomic Medicine, Rigshospitalet, Copenhagen, Denmark	Statens Serum Institut Bioinformatics and Microbial Genomics	Danish Covid-19 Genome Consortium
hCoV-19/Liechtenstein/FL-Risch-2231603307/2022	EPI_ISL_11502702	2022-02-18	Dr. Risch Ostschweiz AG	Dr Risch Laboratory	Nadia Wohlwend, Faina Wehrli, Dominique Fabien Hilti, Sinem Kas, Martin Risch, Thomas Bodmer, Lorenz Risch
hCoV-19/Australia/QLD0x00D69F/2022	EPI_ISL_11522017	2022-03-14	Pathology Queensland: Forensic and Scientific Services	Public Health Virology - Forensic and Scientific Services	Patricia Wolf on behalf of Q-PHIRE Genomics
hCoV-19/Sweden/9535446876/2022	EPI_ISL_11522489	2022-03-14	Unilabs, Vastragotaland	Unilabs, Eskilstuna, Sweden	Emma Arvidsson
hCoV-19/Italy/SIC-3422022747_S47/2022	EPI_ISL_11505353	2022-03-20	Laboratorio CQRC	CQRC_QUALITY CONTROL CHEMICAL BIOLOGICAL RISK_AOOR Villa Sofia Cervello Palermo	Di Gaudio F., Brunacci G., Contino F., Broccolo F.
hCoV-19/Poland/2203-530_wsselodz/2022	EPI_ISL_11521915	2022-03-08	Laboratorium Diagnostyki COVID-19 w Instytucie Genetyki Czlowieka PAN	Wojewodzka Stacja Sanitarno-Epidemiologiczna w Lodzi, Oddzial Laboratoryjny Mikrobiologii i Parazytologii	Elian Terpo, Szymon Konkolewski, Marta Gawronska, Martyna Matera, Agnieszka Karnowska, Danuta Bartczak, Katarzyna Kosowska, Lucyna Kochanowska, Aleksandra Krawczyk
hCoV-19/India/KA-SLS-SEQ-19064/2022	EPI_ISL_11525835	2022-01-05	Strand Life Sciences (supported by IN COVID Support, FZE LLC)	Strand Life Sciences (supported by IN COVID Support, FZE LLC)	Anson Kunjumon George,Harsha Pulleri Kandi, Saumitra Mardikar, Mudasir Nazaar, Srivathsan Adimoolam, Divya Priya A,Manoj Kumar Jha,Chandrasekhar Vadlamudi, Madhusudhan J,Mahesh Nagarajan,Aarati Karaba, Aparnaa Ramanathan, Yasodha Kannan, Anand Janakiraman,Vamsi Veeramachaneni,Rohan Pais,Vishal US Rao, Ramesh Hariharan, Vijay Chandru,Chitra Pattabiraman
hCoV-19/Botswana/R104B24_BHP_2522001652/2022	EPI_ISL_11526213	2022-02-04	National Health Laboratory	Botswana Harvard HIV Reference Laboratory	Sikhulile Moyo, Wonderful T. Choga, Dorcas Maruapula, Sefetogi Ramaologa, Thongbotho Mphoyakgosi, Boitumelo Zuze, Legodile Kooepile, Ontlametse T. Bareng, Pamela Smith-Lawrence, Kgomotso Moruisi, Shirley Johane, Roger Shapiro, Shahin Lockman, Joseph Makhema, Mphaphi B. Mbulawa, Mosepele Mosepele, Simani Gaseitsiwe
hCoV-19/Botswana/R104B22_BHP_986893/2022	EPI_ISL_11526211	2022-02-04	National Health Laboratory	Botswana Harvard HIV Reference Laboratory	Sikhulile Moyo, Wonderful T. Choga, Dorcas Maruapula, Sefetogi Ramaologa, Thongbotho Mphoyakgosi, Boitumelo Zuze, Legodile Kooepile, Ontlametse T. Bareng, Pamela Smith-Lawrence, Kgomotso Moruisi, Shirley Johane, Roger Shapiro, Shahin Lockman, Joseph Makhema, Mphaphi B. Mbulawa, Mosepele Mosepele, Simani Gaseitsiwe
hCoV-19/Israel/SMC-7046041/2022	EPI_ISL_11322591	2022-02-15	Shamir Medical Center (Asaf Harofe)	Shamir Medical Center (Asaf Harofe)	Nir Rainy,Chen Weiner,Reut Sorek Abramovich,Yevgeni Yegorov,Anna Vishnevsky,Alona Frenkel,Patricia Benveniste-Lekovitz,Abu Hamad Ramzia,Adina Bar Chaim
hCoV-19/Israel/SMC-7046109/2022	EPI_ISL_11322640	2022-02-15	Shamir Medical Center (Asaf Harofe)	Shamir Medical Center (Asaf Harofe)	Nir Rainy,Chen Weiner,Reut Sorek Abramovich,Yevgeni Yegorov,Anna Vishnevsky,Alona Frenkel,Patricia Benveniste-Lekovitz,Abu Hamad Ramzia,Adina Bar Chaim
hCoV-19/Israel/SMC-7046160/2022	EPI_ISL_11322664	2022-02-15	Shamir Medical Center (Asaf Harofe)	Shamir Medical Center (Asaf Harofe)	Nir Rainy,Chen Weiner,Reut Sorek Abramovich,Yevgeni Yegorov,Anna Vishnevsky,Alona Frenkel,Patricia Benveniste-Lekovitz,Abu Hamad Ramzia,Adina Bar Chaim
hCoV-19/Israel/SMC-7046378/2022	EPI_ISL_11322763	2022-02-14	Shamir Medical Center (Asaf Harofe)	Shamir Medical Center (Asaf Harofe)	Nir Rainy,Chen Weiner,Reut Sorek Abramovich,Yevgeni Yegorov,Anna Vishnevsky,Alona Frenkel,Patricia Benveniste-Lekovitz,Abu Hamad Ramzia,Adina Bar Chaim
hCoV-19/India/MH-MCGM-ICMR-INSACOG-WG2836/2022	EPI_ISL_11323566	2022-01-06	Kasturba Hospital Molecular Lab	Kasturba hospital WGS	Jayanthi Shastri, Vidushi Chitalia
hCoV-19/India/MH-MCGM-ICMR-INSACOG-WG2945/2022	EPI_ISL_11323673	2022-01-20	Kasturba Hospital Molecular Lab	Kasturba hospital WGS	Jayanthi Shastri, Vidushi Chitalia
hCoV-19/Norway/10795/2022	EPI_ISL_11324099	2022-02-24	Department of Medical Microbiology, Baerum Hospital, Vestre Viken Health Trust	Norwegian Institute of Public Health, Department of Virology	Kathrine Stene-Johansen, Kamilla Heddeland Instefjord, Hilde Elshaug, Garcia Llorente Ignacio, Jon Bråte, Engebretsen Serina Beate, Pedersen Benedikte Nevjen, Line Victoria Moen, Hilde Nordby Falkenhaug, Debech Nadia, Atiya R Ali, Marie Paulsen Madsen, Rasmus Riis Kopperud, Hilde Vollan, Karoline Bragstad, Olav Hungnes
hCoV-19/USA/AZ-TG1278572/2022	EPI_ISL_11499209	2022-03-04	TGen North	TGen North	Jolene Bowers, Heather Centner, Brett Van Tassel, Chris French, Hayley Yaglom, Darrin Lemmer, Dave Engelthaler
hCoV-19/USA/AZ-TG1278546/2022	EPI_ISL_11499189	2022-02-01	TGen North	TGen North	Jolene Bowers, Heather Centner, Brett Van Tassel, Chris French, Hayley Yaglom, Darrin Lemmer, Dave Engelthaler
hCoV-19/Germany/NW-RKI-I-649370/2022	EPI_ISL_11600775	2022-03-04	Labor ZOTZ|KLIMAS; MVZ Düsseldorf-Centrum	Robert Koch Institute	unknown
hCoV-19/Germany/NW-RKI-I-649341/2022	EPI_ISL_11600692	2022-03-04	Labor ZOTZ|KLIMAS; MVZ Düsseldorf-Centrum	Robert Koch Institute	unknown
hCoV-19/Turkey/HSGM-G7602/2022	EPI_ISL_11507478	2022-03-11	Ministry of Health Turkey	Ministry of Health Turkey	Fatma Bayrakdar, Yasemin Coşgun, Süleyman Yalcin, Gülay Korukluoğlu, Gültekin Ünal
hCoV-19/Wales/PHWC-PJ8JCQ/2022	EPI_ISL_11603463	2022-03-07	Originating lab: Wales Specialist Virology Centre Sequencing lab: Pathogen Genomics Unit	Public Health Wales Microbiology Cardiff Wales Specialist Virology Centre	Catherine Moore, Johnathan Evans, Laura Gifford, Malorie Perry, Simon Cottrell, Angela Marchbank, Alec Birchley, Alexander Adams, Amy Gaskin, Bree Gatica-Wilcox, Jason Coombes, Joel Southgate, Lauren Gilbert, Lee Graham, Nicole Pacchiarini, Sara Kumziene-Summerhayes, Sarah Taylor, Sophie Jones, Sara Rey, Matthew Bull, Joanne Watkins, Sally Corden, Tom Connor
hCoV-19/Turkey/HSGM-G7393/2022	EPI_ISL_11507490	2022-03-11	Ministry of Health Turkey	Ministry of Health Turkey	Fatma Bayrakdar, Yasemin Coşgun, Süleyman Yalcin, Gülay Korukluoğlu, Gültekin Ünal
hCoV-19/Turkey/HSGM-G7676/2022	EPI_ISL_11507504	2022-03-11	Ministry of Health Turkey	Ministry of Health Turkey	Fatma Bayrakdar, Yasemin Coşgun, Süleyman Yalcin, Gülay Korukluoğlu, Gültekin Ünal
hCoV-19/Turkey/HSGM-G7761/2022	EPI_ISL_11507474	2022-03-11	Ministry of Health Turkey	Ministry of Health Turkey	Fatma Bayrakdar, Yasemin Coşgun, Süleyman Yalcin, Gülay Korukluoğlu, Gültekin Ünal
hCoV-19/Turkey/HSGM-G7773/2022	EPI_ISL_11507472	2022-03-11	Ministry of Health Turkey	Ministry of Health Turkey	Fatma Bayrakdar, Yasemin Coşgun, Süleyman Yalcin, Gülay Korukluoğlu, Gültekin Ünal
hCoV-19/England/PHWC-PJE7RE/2022	EPI_ISL_11605459	2022-03-12	Originating lab: Wales Specialist Virology Centre Sequencing lab: Pathogen Genomics Unit	Public Health Wales Microbiology Cardiff Wales Specialist Virology Centre	Catherine Moore, Johnathan Evans, Laura Gifford, Malorie Perry, Simon Cottrell, Angela Marchbank, Alec Birchley, Alexander Adams, Amy Gaskin, Bree Gatica-Wilcox, Jason Coombes, Joel Southgate, Lauren Gilbert, Lee Graham, Nicole Pacchiarini, Sara Kumziene-Summerhayes, Sarah Taylor, Sophie Jones, Sara Rey, Matthew Bull, Joanne Watkins, Sally Corden, Tom Connor
hCoV-19/Germany/BW-RKI-I-651426/2022	EPI_ISL_11607995	2022-02-24	Eurofins LifeCodexx GmbH	Robert Koch Institute	unknown
hCoV-19/Germany/BW-RKI-I-651621/2022	EPI_ISL_11608502	2022-02-25	Eurofins LifeCodexx GmbH	Robert Koch Institute	unknown
hCoV-19/Germany/BY-RKI-I-652692/2022	EPI_ISL_11610467	2022-03-02	LabKom - Labor Augsburg MVZ GmbH	Robert Koch Institute	unknown
hCoV-19/Germany/BW-RKI-I-652744/2022	EPI_ISL_11610639	2022-03-08	ALB FILS KLINIKEN GmbH - Institut für Laboratoriumsmedizin Klinik am Eichert Göppingen	Robert Koch Institute	unknown
hCoV-19/Germany/SL-RKI-I-652884/2022	EPI_ISL_11610802	2022-03-02	Sonic - Bioscientia - MVZ Labor Saar GmbH	Robert Koch Institute	unknown
hCoV-19/Germany/SL-RKI-I-652889/2022	EPI_ISL_11610807	2022-03-02	Sonic - Bioscientia - MVZ Labor Saar GmbH	Robert Koch Institute	unknown
hCoV-19/Germany/SL-RKI-I-652827/2022	EPI_ISL_11610753	2022-03-02	Sonic - Bioscientia - MVZ Labor Saar GmbH	Robert Koch Institute	unknown
hCoV-19/Germany/SL-RKI-I-652711/2022	EPI_ISL_11610505	2022-03-02	Sonic - Bioscientia - MVZ Labor Saar GmbH	Robert Koch Institute	unknown
hCoV-19/Germany/SL-RKI-I-652816/2022	EPI_ISL_11610744	2022-03-02	Sonic - Bioscientia - MVZ Labor Saar GmbH	Robert Koch Institute	unknown
hCoV-19/Germany/SL-RKI-I-652817/2022	EPI_ISL_11610745	2022-03-02	Sonic - Bioscientia - MVZ Labor Saar GmbH	Robert Koch Institute	unknown
hCoV-19/Germany/SL-RKI-I-652838/2022	EPI_ISL_11610763	2022-03-02	Sonic - Bioscientia - MVZ Labor Saar GmbH	Robert Koch Institute	unknown
hCoV-19/Germany/BW-RKI-I-652670/2022	EPI_ISL_11610206	2022-03-08	ALB FILS KLINIKEN GmbH - Institut für Laboratoriumsmedizin Klinik am Eichert Göppingen	Robert Koch Institute	unknown
hCoV-19/Germany/SL-RKI-I-652876/2022	EPI_ISL_11610795	2022-03-01	Sonic - Bioscientia - MVZ Labor Saar GmbH	Robert Koch Institute	unknown
hCoV-19/Germany/SL-RKI-I-652847/2022	EPI_ISL_11610770	2022-03-01	Sonic - Bioscientia - MVZ Labor Saar GmbH	Robert Koch Institute	unknown
hCoV-19/Germany/SL-RKI-I-652856/2022	EPI_ISL_11610778	2022-03-02	Sonic - Bioscientia - MVZ Labor Saar GmbH	Robert Koch Institute	unknown
hCoV-19/Germany/SN-RKI-I-652956/2022	EPI_ISL_11610872	2022-03-02	Bioscientia Labor Wermsdorf	Robert Koch Institute	unknown
hCoV-19/Germany/SL-RKI-I-652930/2022	EPI_ISL_11610847	2022-03-01	Sonic - Bioscientia - MVZ Labor Saar GmbH	Robert Koch Institute	unknown
hCoV-19/Germany/SL-RKI-I-652642/2022	EPI_ISL_11610160	2022-03-03	Sonic - Bioscientia - MVZ Labor Saar GmbH	Robert Koch Institute	unknown
hCoV-19/Germany/SL-RKI-I-652629/2022	EPI_ISL_11610135	2022-03-02	Sonic - Bioscientia - MVZ Labor Saar GmbH	Robert Koch Institute	unknown
hCoV-19/Germany/SL-RKI-I-652619/2022	EPI_ISL_11610113	2022-03-01	Sonic - Bioscientia - MVZ Labor Saar GmbH	Robert Koch Institute	unknown
hCoV-19/Germany/HH-RKI-I-652116/2022	EPI_ISL_11609701	2022-03-13	MVZ Labor Dr. Fenner und Kollegen (Standort Hamburg)	Robert Koch Institute	unknown
hCoV-19/Germany/TH-RKI-I-653529/2022	EPI_ISL_11611568	2022-03-09	LabKom - Labor an der Salzbrücke MVZ GmbH	Robert Koch Institute	unknown
hCoV-19/Germany/SL-RKI-I-653610/2022	EPI_ISL_11611647	2022-03-05	Sonic - Bioscientia - MVZ Labor Saar GmbH	Robert Koch Institute	unknown
hCoV-19/Belgium/AZDelta-2212-11069/2022	EPI_ISL_11608666	2022-03-28	AZDelta	AZ Delta Medical Laboratories in Roeselare, Belgium	Geert Martens, Dieter De Smet, Frederik Van Hoecke, Patrick Descheemaeker, on behalf of AZ Delta COVID-19 Genomics core (member of Genomic surveillance of SARS-CoV-2 in Belgium network)
hCoV-19/Germany/HE-RKI-I-654352/2022	EPI_ISL_11612669	2022-03-11	IMD Labor Frankfurt	Robert Koch Institute	unknown
hCoV-19/Germany/BW-RKI-I-655484/2022	EPI_ISL_11613461	2022-03-14	MVZ Labor Dr. Limbach & Kollegen GbR	Robert Koch Institute	unknown
hCoV-19/Germany/BY-RKI-I-657129/2022	EPI_ISL_11615209	2022-01-27	Medizinisch-Diagnostisches Labor Kempten allgäulab	Robert Koch Institute	unknown
hCoV-19/Turkey/HSGM-G7510/2022	EPI_ISL_11507593	2022-03-11	Ministry of Health Turkey	Ministry of Health Turkey	Fatma Bayrakdar, Yasemin Coşgun, Süleyman Yalcin, Gülay Korukluoğlu, Gültekin Ünal
hCoV-19/Germany/NW-RKI-I-658857/2022	EPI_ISL_11616415	2022-03-08	Labor ZOTZ|KLIMAS; MVZ Düsseldorf-Centrum	Robert Koch Institute	unknown
hCoV-19/Germany/NW-RKI-I-658877/2022	EPI_ISL_11616426	2022-03-04	Labor ZOTZ|KLIMAS; MVZ Düsseldorf-Centrum	Robert Koch Institute	unknown
hCoV-19/Scotland/EDB50211/2022	EPI_ISL_11585341	2022-03-07	Virology Department, Royal Infirmary of Edinburgh, NHS Lothian / School of Biological Sciences, University of Edinburgh	COVID-19 Genomics UK (COG-UK) Consortium	McHugh M, Dewar R, Cotton S, Gallagher A, Maloney D, Fernandez G, O’Toole Á, Scher E, Hill V, McCrone JT, Colquhoun R, Yu X, Jackson B, Rambaut A, Templeton K
hCoV-19/Germany/NW-RKI-I-658921/2022	EPI_ISL_11616462	2022-03-04	Labor ZOTZ|KLIMAS; MVZ Düsseldorf-Centrum	Robert Koch Institute	unknown
hCoV-19/Germany/BW-RKI-I-649996/2022	EPI_ISL_11602802	2022-02-24	Eurofins LifeCodexx GmbH	Robert Koch Institute	unknown
hCoV-19/Scotland/QEUH-3C1C8B9/2022	EPI_ISL_11602652	2022-03-23	Lighthouse Lab in Glasgow	Wellcome Sanger Institute for the COVID-19 Genomics UK (COG-UK) Consortium	Harper VanSteenhouse, Yumi Kasai, David Gray, Carol Clugston, Anna Dominiczak and Alex Alderton, Roberto Amato, Jeffrey Barrett, Sonia Goncalves, Ewan Harrison, David K. Jackson, Ian Johnston, Dominic Kwiatkowski, Cordelia Langford, John Sillitoe on behalf of the Wellcome Sanger Institute COVID-19 Surveillance Team
hCoV-19/Germany/SL-RKI-I-660320/2022	EPI_ISL_11617120	2022-03-09	Sonic - Bioscientia - MVZ Labor Saar GmbH	Robert Koch Institute	unknown
hCoV-19/Germany/SN-RKI-I-660331/2022	EPI_ISL_11617131	2022-03-08	Bioscientia Labor Wermsdorf	Robert Koch Institute	unknown
hCoV-19/Germany/SL-RKI-I-660593/2022	EPI_ISL_11617386	2022-03-09	Sonic - Bioscientia - MVZ Labor Saar GmbH	Robert Koch Institute	unknown
hCoV-19/Germany/SL-RKI-I-660463/2022	EPI_ISL_11617259	2022-03-09	Sonic - Bioscientia - MVZ Labor Saar GmbH	Robert Koch Institute	unknown
hCoV-19/Scotland/QEUH-3C1AB1C/2022	EPI_ISL_11597024	2022-03-24	Lighthouse Lab in Glasgow	Wellcome Sanger Institute for the COVID-19 Genomics UK (COG-UK) Consortium	Harper VanSteenhouse, Yumi Kasai, David Gray, Carol Clugston, Anna Dominiczak and Alex Alderton, Roberto Amato, Jeffrey Barrett, Sonia Goncalves, Ewan Harrison, David K. Jackson, Ian Johnston, Dominic Kwiatkowski, Cordelia Langford, John Sillitoe on behalf of the Wellcome Sanger Institute COVID-19 Surveillance Team
hCoV-19/Germany/HB-RKI-I-660676/2022	EPI_ISL_11617469	2022-03-09	Sonic - MVZ Medizinisches Labor Bremen GmbH	Robert Koch Institute	unknown
hCoV-19/Germany/TH-RKI-I-660735/2022	EPI_ISL_11617524	2022-03-02	LabKom - Labor an der Salzbrücke MVZ GmbH	Robert Koch Institute	unknown
hCoV-19/Germany/BW-RKI-I-647288/2022	EPI_ISL_11596844	2022-02-14	Limbach - MVZ Labor Ravensburg Labor Dr. Gärtner	Robert Koch Institute	unknown
hCoV-19/Germany/BW-RKI-I-661094/2022	EPI_ISL_11617865	2022-03-01	Universitätsklinikum Ulm - Institut für Virologie	Robert Koch Institute	unknown
hCoV-19/Germany/BW-RKI-I-645798/2022	EPI_ISL_11595462	2022-03-10	MVZ Labor Dr. Limbach & Kollegen GbR	Robert Koch Institute	unknown
hCoV-19/Germany/BW-RKI-I-661460/2022	EPI_ISL_11618223	2022-03-14	MVZ Labor Dr. Limbach & Kollegen GbR	Robert Koch Institute	unknown
hCoV-19/Germany/NW-RKI-I-644111/2022	EPI_ISL_11591591	2022-02-26	MVZ Dr. Eberhard & Partner Dortmund	Robert Koch Institute	unknown
hCoV-19/Germany/BW-RKI-I-650897/2022	EPI_ISL_11606099	2022-02-24	Eurofins LifeCodexx GmbH	Robert Koch Institute	unknown
hCoV-19/Germany/BW-RKI-I-650840/2022	EPI_ISL_11605878	2022-02-24	Eurofins LifeCodexx GmbH	Robert Koch Institute	unknown
hCoV-19/Germany/NW-RKI-I-663295/2022	EPI_ISL_11619979	2022-02-28	Clemenshospital - Alexianer Clemenshospital Münster	Robert Koch Institute	unknown
hCoV-19/England/LSPA-3C30EEA/2022	EPI_ISL_11593643	2022-03-24	Rosalind Franklin Laboratory	Wellcome Sanger Institute for the COVID-19 Genomics UK (COG-UK) Consortium	Donald Fraser, Suki Lee, Rob Howes, The Rosalind Franklin Laboratory and Alex Alderton, Roberto Amato, Jeffrey Barrett, Sonia Goncalves, Ewan Harrison, David K. Jackson, Ian Johnston, Dominic Kwiatkowski, Cordelia Langford, John Sillitoe on behalf of the Wellcome Sanger Institute COVID-19 Surveillance Team
hCoV-19/env/Austria/CeMM26497/2022	EPI_ISL_11592655	2022-03-08	Institute for Water Quality and Resource Management, Technical University Vienna	Bergthaler laboratory, CeMM Research Center for Molecular Medicine of the Austrian Academy of Sciences	Lukas Endler, Anna Schedl, Fabian Amman, Petr Triska, Matthew Thornton, Thomas Penz, Benedikt Agerer, Michelle Chan, Michael Schuster, Bekir Erguner, Jan Laine, Martin Senekowitsch, Christoph Bock, Andreas Bergthaler
hCoV-19/Canada/NB-CHUDGLD-200322-MM00216R/2022	EPI_ISL_11623753	2022-03-20	New Brunswick - Vitalite Health Network	New Brunswick - Vitalite Health Network	Chacko S., Shaw W., Lacroix J., Allain E., Lyons P., Garceau R., Desnoyers G., Crapoulet N.
hCoV-19/USA/CO-CDPHE-2103041554/2022	EPI_ISL_11627524	2022-03-08	Colorado Department of Public Health and Environment	Colorado Department of Public Health and Environment	Laura Bankers, Molly C. Hetherington-Rauth, Diana Ir, Alexandria Rossheim, Michael Martin, Mandy Waters, Arianna Smith, Haikel N. Bogale, Shannon R. Matzinger, Emily A. Travanty
hCoV-19/env/USA/CA-SEARCH-79346/2022	EPI_ISL_11534099	2022-02-28	EXCITE Lab	Andersen lab at Scripps Research	Chip Schooley, Natasha Martin, Cheryl Anderson, Angela Scioscia, Smruthi Karthikeyan, Greg Humphrey, Sawyer Farmer, Abigail Schnapper, Helena Tubb, Tommy Valles + SEARCH
hCoV-19/France/NAQ-Poitiers-9900341964/2022	EPI_ISL_11579890	2022-01-31	LABOffice	Centre Hospitalier Universitaire (CHU) Poitiers	Luc Deroche , Manon Prat , Jean Philippe Da Mota , Magali Garcia , Agnes Beby-Defaux , Nicolas Leveque
hCoV-19/Australia/VIC47870/2022	EPI_ISL_11631460	2022-03-24	Microbiological Diagnostic Unit - Public Health Laboratory (MDU-PHL)	Microbiological Diagnostic Unit - Public Health Laboratory (MDU-PHL)	Seemann, T., Horan, K., Sherry, N.L.
hCoV-19/Australia/VIC47552/2022	EPI_ISL_11629751	2022-02-13	Microbiological Diagnostic Unit - Public Health Laboratory (MDU-PHL)	Microbiological Diagnostic Unit - Public Health Laboratory (MDU-PHL)	Seemann, T., Horan, K., Sherry, N.L.
hCoV-19/Australia/VIC47558/2022	EPI_ISL_11629754	2022-02-13	Microbiological Diagnostic Unit - Public Health Laboratory (MDU-PHL)	Microbiological Diagnostic Unit - Public Health Laboratory (MDU-PHL)	Seemann, T., Horan, K., Sherry, N.L.
hCoV-19/Australia/VIC47825/2022	EPI_ISL_11629807	2022-03-22	Microbiological Diagnostic Unit - Public Health Laboratory (MDU-PHL)	Microbiological Diagnostic Unit - Public Health Laboratory (MDU-PHL)	Seemann, T., Horan, K., Sherry, N.L.
hCoV-19/Germany/BY-RKI-I-664771/2022	EPI_ISL_11636011	2022-03-22	SYNLAB MVZ Weiden	Robert Koch Institute	unknown
hCoV-19/England/QEUH-3C77EC9/2022	EPI_ISL_11641294	2022-03-25	Lighthouse Lab in Glasgow	Wellcome Sanger Institute for the COVID-19 Genomics UK (COG-UK) Consortium	Harper VanSteenhouse, Yumi Kasai, David Gray, Carol Clugston, Anna Dominiczak and Alex Alderton, Roberto Amato, Jeffrey Barrett, Sonia Goncalves, Ewan Harrison, David K. Jackson, Ian Johnston, Dominic Kwiatkowski, Cordelia Langford, John Sillitoe on behalf of the Wellcome Sanger Institute COVID-19 Surveillance Team
hCoV-19/Germany/BW-RKI-I-666924/2022	EPI_ISL_11641709	2022-03-03	Eurofins LifeCodexx GmbH	Robert Koch Institute	unknown
hCoV-19/Scotland/QEUH-3C21435/2022	EPI_ISL_11654794	2022-03-23	Lighthouse Lab in Glasgow	Wellcome Sanger Institute for the COVID-19 Genomics UK (COG-UK) Consortium	Harper VanSteenhouse, Yumi Kasai, David Gray, Carol Clugston, Anna Dominiczak and Alex Alderton, Roberto Amato, Jeffrey Barrett, Sonia Goncalves, Ewan Harrison, David K. Jackson, Ian Johnston, Dominic Kwiatkowski, Cordelia Langford, John Sillitoe on behalf of the Wellcome Sanger Institute COVID-19 Surveillance Team
hCoV-19/England/PHEP-YYRO7ST/2022	EPI_ISL_11658979	2022-03-10	Respiratory Virus Unit, Microbiology Services Colindale, Public Health England	COVID-19 Genomics UK (COG-UK) Consortium	PHE Covid Sequencing Team
hCoV-19/England/PHEP-YYRTOXM/2022	EPI_ISL_11662360	2022-03-11	Respiratory Virus Unit, Microbiology Services Colindale, Public Health England	COVID-19 Genomics UK (COG-UK) Consortium	PHE Covid Sequencing Team
hCoV-19/England/PHEP-YYRTU6J/2022	EPI_ISL_11662626	2022-03-13	Respiratory Virus Unit, Microbiology Services Colindale, Public Health England	COVID-19 Genomics UK (COG-UK) Consortium	PHE Covid Sequencing Team
hCoV-19/Germany/BW-RKI-I-676134/2022	EPI_ISL_11662390	2022-03-21	MVZ Labor Dr. Limbach & Kollegen GbR	Robert Koch Institute	unknown
hCoV-19/Germany/BY-RKI-I-679279/2022	EPI_ISL_11665078	2022-03-15	Medizinisch-Diagnostisches Labor Kempten allgäulab	Robert Koch Institute	unknown
hCoV-19/Germany/BY-RKI-I-679293/2022	EPI_ISL_11665090	2022-03-15	Medizinisch-Diagnostisches Labor Kempten allgäulab	Robert Koch Institute	unknown
hCoV-19/Germany/SN-RKI-I-675828/2022	EPI_ISL_11661873	2022-03-21	Uniklinikum Carl Gustav Carus an der TU Dresden; Institut für Virologie	Robert Koch Institute	unknown
hCoV-19/Germany/SN-RKI-I-682406/2022	EPI_ISL_11668328	2022-03-14	Bioscientia Labor Wermsdorf	Robert Koch Institute	unknown
hCoV-19/Slovenia/17-057729-CE/2022	EPI_ISL_11671454	2022-03-16	National Laboratory for Health, Environment and Food, OMM, Celje	NLZOH (National Laboratory for Health, Environment and Food) / CISLD (Clinical Institute of Special Laboratory Diagnostics), University Children's Hospital, University Medical Center Ljubljana	Sandra Janezic, Aleksander Mahnic, Maja Rupnik, Tjaša Žohar Čretnik, Alenka Štorman, Nika Gobec, Aleksander Kocuvan, Kaja Tominc, Maša Jarčič, Mateja Borinc, Daša Kavka / Jernej Kovač, Barbara Jenko Bizjan, Tine Tesovnik, Robert Šket, Katarina Kozmos, Ana Grom, Maruša Debeljak, Marko Pokorn, Tadej Battelino
hCoV-19/Germany/RP-RKI-I-684927/2022	EPI_ISL_11672293	2022-03-14	MVZ für Laboratoriumsmedizin und Mikrobiologie Koblenz-Mittelrhein (Labor Koblenz)	Robert Koch Institute	unknown
hCoV-19/Germany/RP-RKI-I-684924/2022	EPI_ISL_11672290	2022-03-14	MVZ für Laboratoriumsmedizin und Mikrobiologie Koblenz-Mittelrhein (Labor Koblenz)	Robert Koch Institute	unknown
hCoV-19/Slovenia/17-035356-KR/2022	EPI_ISL_11671614	2022-03-14	National Laboratory for Health, Environment and Food, OMM, Kranj	NLZOH (National Laboratory for Health, Environment and Food) / CISLD (Clinical Institute of Special Laboratory Diagnostics), University Children's Hospital, University Medical Center Ljubljana	Sandra Janezic, Aleksander Mahnic, Maja Rupnik, Tjaša Žohar Čretnik, Alenka Štorman, Nika Gobec, Aleksander Kocuvan, Kaja Tominc, Maša Jarčič, Mateja Ravnik, Monika Korošec, Marjana Petrevčič / Jernej Kovač, Barbara Jenko Bizjan, Tine Tesovnik, Robert Šket, Katarina Kozmos, Ana Grom, Maruša Debeljak, Marko Pokorn, Tadej Battelino
hCoV-19/Germany/BW-RKI-I-685677/2022	EPI_ISL_11673287	2022-03-03	Eurofins LifeCodexx GmbH	Robert Koch Institute	unknown
hCoV-19/Germany/BW-RKI-I-686211/2022	EPI_ISL_11674304	2022-03-03	Eurofins LifeCodexx GmbH	Robert Koch Institute	unknown
hCoV-19/Germany/NW-RKI-I-687813/2022	EPI_ISL_11676303	2022-03-18	Clemenshospital - Alexianer Clemenshospital Münster	Robert Koch Institute	unknown
hCoV-19/Germany/NW-RKI-I-687855/2022	EPI_ISL_11676367	2022-03-15	Clemenshospital - Alexianer Clemenshospital Münster	Robert Koch Institute	unknown
hCoV-19/Germany/NW-RKI-I-688013/2022	EPI_ISL_11676514	2022-03-22	Clemenshospital - Alexianer Clemenshospital Münster	Robert Koch Institute	unknown
hCoV-19/Germany/NW-RKI-I-687781/2022	EPI_ISL_11676280	2022-03-16	Clemenshospital - Alexianer Clemenshospital Münster	Robert Koch Institute	unknown
hCoV-19/Germany/BB-RKI-I-683048/2022	EPI_ISL_11669053	2022-03-16	Limbach - MVZ Labor Cottbus	Robert Koch Institute	unknown
hCoV-19/Germany/SN-RKI-I-682236/2022	EPI_ISL_11668163	2022-03-14	Bioscientia Labor Wermsdorf	Robert Koch Institute	unknown
hCoV-19/Germany/SN-RKI-I-682126/2022	EPI_ISL_11668055	2022-03-14	Bioscientia Labor Wermsdorf	Robert Koch Institute	unknown
hCoV-19/Germany/SN-RKI-I-682020/2022	EPI_ISL_11667953	2022-03-11	Bioscientia Labor Wermsdorf	Robert Koch Institute	unknown
hCoV-19/Germany/SN-RKI-I-669806/2022	EPI_ISL_11650557	2022-03-15	Bioscientia Labor Wermsdorf	Robert Koch Institute	unknown
hCoV-19/Austria/IMBA_IMP-1693_B07/2022	EPI_ISL_11679204	2022-03-21	Ages,Hygienicum Graz	Elling and Cochella laboratories, IMBA/IMP	Ezgi Oezkan, Marcus Strobl, Ramesh Yelagandula, Olga Frank, Tanino Albanese, Alexander Stark, Luisa Cochella and Ulrich Elling
hCoV-19/Austria/IMBA_IMP-1680_B04/2022	EPI_ISL_11678362	2022-03-24	Ages,Klinikum Wels-Grieskirchen	Elling and Cochella laboratories, IMBA/IMP	Ezgi Oezkan, Marcus Strobl, Ramesh Yelagandula, Olga Frank, Tanino Albanese, Alexander Stark, Luisa Cochella and Ulrich Elling
hCoV-19/Austria/IMBA_IMP-1689_E02/2022	EPI_ISL_11678365	2022-03-18	Ages,Medilab	Elling and Cochella laboratories, IMBA/IMP	Ezgi Oezkan, Marcus Strobl, Ramesh Yelagandula, Olga Frank, Tanino Albanese, Alexander Stark, Luisa Cochella and Ulrich Elling
hCoV-19/Austria/IMBA_IMP-1683_G12/2022	EPI_ISL_11678384	2022-03-13	Ages,Covid Fighters	Elling and Cochella laboratories, IMBA/IMP	Ezgi Oezkan, Marcus Strobl, Ramesh Yelagandula, Olga Frank, Tanino Albanese, Alexander Stark, Luisa Cochella and Ulrich Elling
hCoV-19/Austria/IMBA_IMP-1680_G04/2022	EPI_ISL_11678208	2022-03-24	Ages,Klinikum Wels-Grieskirchen	Elling and Cochella laboratories, IMBA/IMP	Ezgi Oezkan, Marcus Strobl, Ramesh Yelagandula, Olga Frank, Tanino Albanese, Alexander Stark, Luisa Cochella and Ulrich Elling
hCoV-19/Austria/IMBA_IMP-1677_G04/2022	EPI_ISL_11677724	2022-03-13	Ages,Covid Fighters	Elling and Cochella laboratories, IMBA/IMP	Ezgi Oezkan, Marcus Strobl, Ramesh Yelagandula, Olga Frank, Tanino Albanese, Alexander Stark, Luisa Cochella and Ulrich Elling
hCoV-19/PapuaNewGuinea/PNG7900/2022	EPI_ISL_11629735	2022-02-03	Central Public Health Laboratory	Microbiological Diagnostic Unit - Public Health Laboratory (MDU-PHL)	Kumbu, J., Susapu, M., Palou, T., Seemann, T., Horan, K., Sherry, N.L.
hCoV-19/Germany/BW-RKI-I-670730/2022	EPI_ISL_11653847	2022-03-06	Eurofins LifeCodexx GmbH	Robert Koch Institute	unknown
hCoV-19/Germany/BY-RKI-I-670259/2022	EPI_ISL_11651614	2022-02-02	Medizinisch-Diagnostisches Labor Kempten allgäulab	Robert Koch Institute	unknown
hCoV-19/Scotland/NEWC-3C58031/2022	EPI_ISL_11650827	2022-03-24	Integrated Covid Hub North East	Wellcome Sanger Institute for the COVID-19 Genomics UK (COG-UK) Consortium	Integrated Covid Hub North East and Alex Alderton, Roberto Amato, Jeffrey Barrett, Sonia Goncalves, Ewan Harrison, David K. Jackson, Ian Johnston, Dominic Kwiatkowski, Cordelia Langford, John Sillitoe on behalf of the Wellcome Sanger Institute COVID-19 Surveillance Team
hCoV-19/Germany/HE-RKI-I-669881/2022	EPI_ISL_11650843	2022-03-11	Philipps-Universität Marburg - Institut für Laboratoriumsmedizin und Pathobiochemie Molekulare Diagnostik	Robert Koch Institute	unknown
hCoV-19/Germany/SN-RKI-I-669835/2022	EPI_ISL_11650687	2022-03-16	Bioscientia Labor Wermsdorf	Robert Koch Institute	unknown
hCoV-19/Germany/HB-RKI-I-669488/2022	EPI_ISL_11649427	2022-03-15	Sonic - MVZ Medizinisches Labor Bremen GmbH	Robert Koch Institute	unknown
hCoV-19/England/ALDP-3C4A269/2022	EPI_ISL_11644699	2022-03-24	Lighthouse Lab in Alderley Park	Wellcome Sanger Institute for the COVID-19 Genomics UK (COG-UK) Consortium	Jacquelyn Wynn, Mairead Hyland, The Lighthouse Lab in Alderley Park and Alex Alderton, Roberto Amato, Jeffrey Barrett, Sonia Goncalves, Ewan Harrison, David K. Jackson, Ian Johnston, Dominic Kwiatkowski, Cordelia Langford, John Sillitoe on behalf of the Wellcome Sanger Institute COVID-19 Surveillance Team
hCoV-19/Germany/BW-RKI-I-667794/2022	EPI_ISL_11644363	2022-03-03	Eurofins LifeCodexx GmbH	Robert Koch Institute	unknown
hCoV-19/Germany/BW-RKI-I-667550/2022	EPI_ISL_11643529	2022-03-03	Eurofins LifeCodexx GmbH	Robert Koch Institute	unknown
hCoV-19/Switzerland/BE-Risch-2233005114/2022	EPI_ISL_11679419	2022-03-09	Labormedizinisches Zentrum Dr. Risch	Dr Risch Laboratory	Nadia Wohlwend, Faina Wehrli, Dominique Fabien Hilti, Sinem Kas, Martin Risch, Thomas Bodmer, Lorenz Risch
hCoV-19/USA/TX-Curative-230221/2022	EPI_ISL_11682697	2022-03-15	Curative Labs	Curative Labs	Mikhail Hanewich-Hollatz, J.Cesar Ignacio-Espinoza, Elias L. Salfati, Nabjot Sandhu, George Way, Zhiyi Xie, Eugenia Khorosheva, Sophia Quasem, Janet Chen, Vladimir Slepnev
hCoV-19/USA/CA-HLX-STM-FBNGR9BSS/2022	EPI_ISL_11684431	2022-03-09	Kaiser Permanente Southern California	Helix	Kaiser Permanente Southern California, Helix
hCoV-19/USA/CA-HLX-STM-F7GKC57C9/2022	EPI_ISL_11684549	2022-03-09	Kaiser Permanente Southern California	Helix	Kaiser Permanente Southern California, Helix
hCoV-19/USA/CA-HLX-STM-J5KYSD87Z/2022	EPI_ISL_11684336	2022-03-12	Kaiser Permanente Southern California	Helix	Kaiser Permanente Southern California, Helix
hCoV-19/USA/CA-HLX-STM-DMY3QR4E2/2022	EPI_ISL_11684395	2022-03-09	Kaiser Permanente Southern California	Helix	Kaiser Permanente Southern California, Helix
hCoV-19/USA/CA-HLX-STM-V5EJSNFGF/2022	EPI_ISL_11684102	2022-03-10	Kaiser Permanente Southern California	Helix	Kaiser Permanente Southern California, Helix
hCoV-19/USA/CA-HLX-STM-DXVKGJYNP/2021	EPI_ISL_11683908	2021-12-20	Kaiser Permanente Southern California	Helix	Kaiser Permanente Southern California, Helix
hCoV-19/USA/TX-HMH-MCoV-96110/2022	EPI_ISL_11681617	2022-03-21	Houston Methodist Hospital	Houston Methodist Hospital	Paul A. Christensen, Randall J. Olsen, S. Wesley Long, Richard Snehal, Sinjini Gupta, Yuvanesh Vedaraju, James J. Davis, Matthew Ojeda Saavedra, Kristina Reppond, Madison N. Shyer, Jessica Cambric, Ryan Gadd, Rashi M. Thakur, Akanksha Batajoo, Regan Mangham, Sindy Pena, Nicole Kanellopoulos, Jordan Pachuca, Robert Olson, Jimmy Gollihar, James M. Musser
hCoV-19/USA/TX-HMH-MCoV-96079/2022	EPI_ISL_11681586	2022-03-18	Houston Methodist Hospital	Houston Methodist Hospital	Paul A. Christensen, Randall J. Olsen, S. Wesley Long, Richard Snehal, Sinjini Gupta, Yuvanesh Vedaraju, James J. Davis, Matthew Ojeda Saavedra, Kristina Reppond, Madison N. Shyer, Jessica Cambric, Ryan Gadd, Rashi M. Thakur, Akanksha Batajoo, Regan Mangham, Sindy Pena, Nicole Kanellopoulos, Jordan Pachuca, Robert Olson, Jimmy Gollihar, James M. Musser
hCoV-19/USA/TX-HMH-MCoV-96150/2022	EPI_ISL_11681603	2022-03-22	Houston Methodist Hospital	Houston Methodist Hospital	Paul A. Christensen, Randall J. Olsen, S. Wesley Long, Richard Snehal, Sinjini Gupta, Yuvanesh Vedaraju, James J. Davis, Matthew Ojeda Saavedra, Kristina Reppond, Madison N. Shyer, Jessica Cambric, Ryan Gadd, Rashi M. Thakur, Akanksha Batajoo, Regan Mangham, Sindy Pena, Nicole Kanellopoulos, Jordan Pachuca, Robert Olson, Jimmy Gollihar, James M. Musser
hCoV-19/USA/TX-HMH-MCoV-96060/2022	EPI_ISL_11681568	2022-03-19	Houston Methodist Hospital	Houston Methodist Hospital	Paul A. Christensen, Randall J. Olsen, S. Wesley Long, Richard Snehal, Sinjini Gupta, Yuvanesh Vedaraju, James J. Davis, Matthew Ojeda Saavedra, Kristina Reppond, Madison N. Shyer, Jessica Cambric, Ryan Gadd, Rashi M. Thakur, Akanksha Batajoo, Regan Mangham, Sindy Pena, Nicole Kanellopoulos, Jordan Pachuca, Robert Olson, Jimmy Gollihar, James M. Musser
hCoV-19/USA/TX-HMH-MCoV-96085/2022	EPI_ISL_11681562	2022-03-18	Houston Methodist Hospital	Houston Methodist Hospital	Paul A. Christensen, Randall J. Olsen, S. Wesley Long, Richard Snehal, Sinjini Gupta, Yuvanesh Vedaraju, James J. Davis, Matthew Ojeda Saavedra, Kristina Reppond, Madison N. Shyer, Jessica Cambric, Ryan Gadd, Rashi M. Thakur, Akanksha Batajoo, Regan Mangham, Sindy Pena, Nicole Kanellopoulos, Jordan Pachuca, Robert Olson, Jimmy Gollihar, James M. Musser
hCoV-19/USA/TX-HMH-MCoV-96129/2022	EPI_ISL_11681637	2022-03-21	Houston Methodist Hospital	Houston Methodist Hospital	Paul A. Christensen, Randall J. Olsen, S. Wesley Long, Richard Snehal, Sinjini Gupta, Yuvanesh Vedaraju, James J. Davis, Matthew Ojeda Saavedra, Kristina Reppond, Madison N. Shyer, Jessica Cambric, Ryan Gadd, Rashi M. Thakur, Akanksha Batajoo, Regan Mangham, Sindy Pena, Nicole Kanellopoulos, Jordan Pachuca, Robert Olson, Jimmy Gollihar, James M. Musser
hCoV-19/USA/TX-HMH-MCoV-96125/2022	EPI_ISL_11681633	2022-03-21	Houston Methodist Hospital	Houston Methodist Hospital	Paul A. Christensen, Randall J. Olsen, S. Wesley Long, Richard Snehal, Sinjini Gupta, Yuvanesh Vedaraju, James J. Davis, Matthew Ojeda Saavedra, Kristina Reppond, Madison N. Shyer, Jessica Cambric, Ryan Gadd, Rashi M. Thakur, Akanksha Batajoo, Regan Mangham, Sindy Pena, Nicole Kanellopoulos, Jordan Pachuca, Robert Olson, Jimmy Gollihar, James M. Musser
hCoV-19/USA/TX-HMH-MCoV-96114/2022	EPI_ISL_11681622	2022-03-22	Houston Methodist Hospital	Houston Methodist Hospital	Paul A. Christensen, Randall J. Olsen, S. Wesley Long, Richard Snehal, Sinjini Gupta, Yuvanesh Vedaraju, James J. Davis, Matthew Ojeda Saavedra, Kristina Reppond, Madison N. Shyer, Jessica Cambric, Ryan Gadd, Rashi M. Thakur, Akanksha Batajoo, Regan Mangham, Sindy Pena, Nicole Kanellopoulos, Jordan Pachuca, Robert Olson, Jimmy Gollihar, James M. Musser
hCoV-19/USA/TX-HMH-MCoV-96067/2022	EPI_ISL_11681575	2022-03-18	Houston Methodist Hospital	Houston Methodist Hospital	Paul A. Christensen, Randall J. Olsen, S. Wesley Long, Richard Snehal, Sinjini Gupta, Yuvanesh Vedaraju, James J. Davis, Matthew Ojeda Saavedra, Kristina Reppond, Madison N. Shyer, Jessica Cambric, Ryan Gadd, Rashi M. Thakur, Akanksha Batajoo, Regan Mangham, Sindy Pena, Nicole Kanellopoulos, Jordan Pachuca, Robert Olson, Jimmy Gollihar, James M. Musser
hCoV-19/Australia/ACT4154/2022	EPI_ISL_11686085	2022-03-06	ACT Pathology	Schwessinger Lab, Research School of Biology, College of Science	Austin Bird, Bayantes Dagvadorj, Scott Ferguson, Abigail Graetz, Robyn Hall, Evie Hodgson, Ashley Jones, Craig Kennedy, Karina Kennedy, Rachel Leonard, Carl McCombe, Lydia Murphy, Catalina Barragán Quintero, Rene Riedelbauch, Benjamin Schwessinger, Makenna Short, Rita Tam
hCoV-19/Philippines/PH-RITM-1231/2022	EPI_ISL_11686779	2022-01-20	CALAMBA CITY HEALTH OFFICE	Research Institute for Tropical Medicine	Francisco Gerardo M. Polotan, Gerald Ivan S. Sotelo, Ardiane Ysabelle M. Dolor, Anne Pauline A. Alpino, Jefferson Earl J. Halog, Othoniel Jan T. Onza, Ma. Angelica A. Tujan, Amalea Dulcene D. Nicolasora, Joy Mariette L. Parayray, Criselda T. Bautista, Vina Lea F. Arguelles, Alexander Sadiasa, Catalino S. Demetria, Lei Lanna M. Dancel, Mayan Uy-Lumandas, Timothy John R. Dizon, Kirstyn Brunker, Yao-Tsun Li, Simon Daldry, Joseph Hughes
hCoV-19/Philippines/PH-RITM-1227/2022	EPI_ISL_11686775	2022-01-15	OTHERS - SAN JOSE DISTRICT HOSPITAL - BATANGAS	Research Institute for Tropical Medicine	Francisco Gerardo M. Polotan, Gerald Ivan S. Sotelo, Ardiane Ysabelle M. Dolor, Anne Pauline A. Alpino, Jefferson Earl J. Halog, Othoniel Jan T. Onza, Ma. Angelica A. Tujan, Amalea Dulcene D. Nicolasora, Joy Mariette L. Parayray, Criselda T. Bautista, Vina Lea F. Arguelles, Alexander Sadiasa, Catalino S. Demetria, Lei Lanna M. Dancel, Mayan Uy-Lumandas, Timothy John R. Dizon, Kirstyn Brunker, Yao-Tsun Li, Simon Daldry, Joseph Hughes
hCoV-19/Philippines/PH-RITM-1216/2022	EPI_ISL_11686765	2022-01-19	Research Institute for Tropical Medicine	Research Institute for Tropical Medicine	Francisco Gerardo M. Polotan, Gerald Ivan S. Sotelo, Ardiane Ysabelle M. Dolor, Anne Pauline A. Alpino, Jefferson Earl J. Halog, Othoniel Jan T. Onza, Ma. Angelica A. Tujan, Amalea Dulcene D. Nicolasora, Joy Mariette L. Parayray, Criselda T. Bautista, Vina Lea F. Arguelles, Alexander Sadiasa, Catalino S. Demetria, Lei Lanna M. Dancel, Mayan Uy-Lumandas, Timothy John R. Dizon, Kirstyn Brunker, Yao-Tsun Li, Simon Daldry, Joseph Hughes
hCoV-19/India/HP-INSACOG-NII-326/2022	EPI_ISL_11687884	2022-02-26	Pt JLNGMCH Chamba	National Institute of Immunology	Dr. G. Aneeshkumar Arimbasseri, Dr. Debasisa Mohanty
hCoV-19/England/LSPA-3C7B40F/2022	EPI_ISL_11688379	2022-03-25	Rosalind Franklin Laboratory	Wellcome Sanger Institute for the COVID-19 Genomics UK (COG-UK) Consortium	Donald Fraser, Suki Lee, Rob Howes, The Rosalind Franklin Laboratory and Alex Alderton, Roberto Amato, Jeffrey Barrett, Sonia Goncalves, Ewan Harrison, David K. Jackson, Ian Johnston, Dominic Kwiatkowski, Cordelia Langford, John Sillitoe on behalf of the Wellcome Sanger Institute COVID-19 Surveillance Team
hCoV-19/England/LSPA-3C7B171/2022	EPI_ISL_11688390	2022-03-25	Rosalind Franklin Laboratory	Wellcome Sanger Institute for the COVID-19 Genomics UK (COG-UK) Consortium	Donald Fraser, Suki Lee, Rob Howes, The Rosalind Franklin Laboratory and Alex Alderton, Roberto Amato, Jeffrey Barrett, Sonia Goncalves, Ewan Harrison, David K. Jackson, Ian Johnston, Dominic Kwiatkowski, Cordelia Langford, John Sillitoe on behalf of the Wellcome Sanger Institute COVID-19 Surveillance Team
hCoV-19/England/LSPA-3C78E40/2022	EPI_ISL_11688791	2022-03-26	Rosalind Franklin Laboratory	Wellcome Sanger Institute for the COVID-19 Genomics UK (COG-UK) Consortium	Donald Fraser, Suki Lee, Rob Howes, The Rosalind Franklin Laboratory and Alex Alderton, Roberto Amato, Jeffrey Barrett, Sonia Goncalves, Ewan Harrison, David K. Jackson, Ian Johnston, Dominic Kwiatkowski, Cordelia Langford, John Sillitoe on behalf of the Wellcome Sanger Institute COVID-19 Surveillance Team
hCoV-19/England/LSPA-3C91CFC/2022	EPI_ISL_11689276	2022-03-26	Rosalind Franklin Laboratory	Wellcome Sanger Institute for the COVID-19 Genomics UK (COG-UK) Consortium	Donald Fraser, Suki Lee, Rob Howes, The Rosalind Franklin Laboratory and Alex Alderton, Roberto Amato, Jeffrey Barrett, Sonia Goncalves, Ewan Harrison, David K. Jackson, Ian Johnston, Dominic Kwiatkowski, Cordelia Langford, John Sillitoe on behalf of the Wellcome Sanger Institute COVID-19 Surveillance Team
hCoV-19/England/LSPA-3C6367D/2022	EPI_ISL_11691429	2022-03-25	Rosalind Franklin Laboratory	Wellcome Sanger Institute for the COVID-19 Genomics UK (COG-UK) Consortium	Donald Fraser, Suki Lee, Rob Howes, The Rosalind Franklin Laboratory and Alex Alderton, Roberto Amato, Jeffrey Barrett, Sonia Goncalves, Ewan Harrison, David K. Jackson, Ian Johnston, Dominic Kwiatkowski, Cordelia Langford, John Sillitoe on behalf of the Wellcome Sanger Institute COVID-19 Surveillance Team
hCoV-19/Scotland/QEUH-3C7BAEF/2022	EPI_ISL_11694057	2022-03-26	Lighthouse Lab in Glasgow	Wellcome Sanger Institute for the COVID-19 Genomics UK (COG-UK) Consortium	Harper VanSteenhouse, Yumi Kasai, David Gray, Carol Clugston, Anna Dominiczak and Alex Alderton, Roberto Amato, Jeffrey Barrett, Sonia Goncalves, Ewan Harrison, David K. Jackson, Ian Johnston, Dominic Kwiatkowski, Cordelia Langford, John Sillitoe on behalf of the Wellcome Sanger Institute COVID-19 Surveillance Team
hCoV-19/Spain/PV-HUB-54044097/2022	EPI_ISL_11696734	2022-03-17	Basurto University Hospital: Clinical Microbiology Laboratory	Basurto University Hospital: Clinical Microbiology Laboratory	Mikel Urrutikoetxea-Gutiérrez, Mª Carmen Nieto Toboso, Estibaliz Ugalde Zarraga, José Luis Díaz de Tuesta del Arco
hCoV-19/USA/NV-CDC-LC0565960/2022	EPI_ISL_11528954	2022-03-13	Laboratory Corporation of America	Centers for Disease Control and Prevention Division of Viral Diseases, Pathogen Discovery	Dakota Howard,Dhwani Batra,Peter Cook,Jason Caravas,Benjamin Rambo-Martin,Scott Sammons,Yvette Unoarumhi,Matthew Schmerer,Kristine Lacek,Tymeckia Kendall,Victoria Caban Figueroa,Shatavia Morrison,Christopher Gulvick,Minoo Agarwal,Eyad Almasri,Debbie Boles,Ayla Burns,Nuthawin Charoensri,Oren Cohen,Susan Countryman,Mary Cristobal,Bobbi Croy,Suzanne Dale,Hrushikesh Deshmukh,Amanda Douglas,Vincent Drouillon,Marcia Eisenberg,Howard Engler,Rama Ghatti,Prashant Gupta,Susan Hicks,Jake Humphrey,Lax Iyer,Lisa Pfefferle,Manoj Jain,Matthew Robinson,Mohan Kolli,Brian Krueger,Tim Kuphal,Stanley Letovsky,Michael Levandoski,Craig Lukasik,Jonathan Meltzer,Brian Norvell,Mindy Nye,Scott Parker,Christos Petropoulos,John Pruitt,Steven Ragan,Scott Ryan,Mike Sapeta,Jana Schroth,Suresh Selvaraju,Goran Stevovic,Amanda Suchanek,Andrea Throop,Lyndon Tilson,Thomas Urban,Joe Voshell,Kimberly Wagner,Jonathan Williams,Mary Williamson,Qian Zeng,Tricia Zwiefelhofer,Clinton Paden,Duncan MacCannell
hCoV-19/Switzerland/TI-EOC-26790852/2022	EPI_ISL_11526830	2022-03-22	Laboratorio di Microbiologia	Laboratorio di Microbiologia, Istituto di Medicina di Laboratorio EOLAB, Ente Ospedaliero Cantonale	Martinetti Lucchini Gladys, Valeria Spina
hCoV-19/Poland/WSSEGDA-1078/2022/2	EPI_ISL_11323462	2022-03-15	Uniwersyteckie Centrum Kliniczne	Wojewódzka Stacja Sanitarno-Epidemiologiczna w Gdańsku	Gabriela Rutkowska,Barbara Skórczewska, Barbara Zawadzka
hCoV-19/USA/TX-HMH-MCoV-95948/2022	EPI_ISL_11533053	2022-03-14	Houston Methodist Hospital	Houston Methodist Hospital	Paul A. Christensen, Randall J. Olsen, S. Wesley Long, Richard Snehal, Sinjini Gupta, Yuvanesh Vedaraju, James J. Davis, Matthew Ojeda Saavedra, Kristina Reppond, Madison N. Shyer, Jessica Cambric, Ryan Gadd, Rashi M. Thakur, Akanksha Batajoo, Regan Mangham, Sindy Pena, Nicole Kanellopoulos, Jordan Pachuca, Robert Olson, Jimmy Gollihar, James M. Musser
hCoV-19/USA/TX-HMH-MCoV-95961/2022	EPI_ISL_11533041	2022-03-15	Houston Methodist Hospital	Houston Methodist Hospital	Paul A. Christensen, Randall J. Olsen, S. Wesley Long, Richard Snehal, Sinjini Gupta, Yuvanesh Vedaraju, James J. Davis, Matthew Ojeda Saavedra, Kristina Reppond, Madison N. Shyer, Jessica Cambric, Ryan Gadd, Rashi M. Thakur, Akanksha Batajoo, Regan Mangham, Sindy Pena, Nicole Kanellopoulos, Jordan Pachuca, Robert Olson, Jimmy Gollihar, James M. Musser
hCoV-19/USA/CO-CDPHE-2103061785/2022	EPI_ISL_11538418	2022-03-10	Colorado Department of Public Health and Environment	Colorado Department of Public Health and Environment	Laura Bankers, Molly C. Hetherington-Rauth, Diana Ir, Alexandria Rossheim, Michael Martin, Mandy Waters, Arianna Smith, Shannon R. Matzinger, Emily A. Travanty
hCoV-19/USA/TX-HMH-MCoV-96025/2022	EPI_ISL_11533076	2022-03-16	Houston Methodist Hospital	Houston Methodist Hospital	Paul A. Christensen, Randall J. Olsen, S. Wesley Long, Richard Snehal, Sinjini Gupta, Yuvanesh Vedaraju, James J. Davis, Matthew Ojeda Saavedra, Kristina Reppond, Madison N. Shyer, Jessica Cambric, Ryan Gadd, Rashi M. Thakur, Akanksha Batajoo, Regan Mangham, Sindy Pena, Nicole Kanellopoulos, Jordan Pachuca, Robert Olson, Jimmy Gollihar, James M. Musser
hCoV-19/India/KA-SLS-SEQ-27135/2022	EPI_ISL_11541590	2022-01	Strand Life Sciences (supported by IN COVID Support, FZE LLC)	Strand Life Sciences (supported by IN COVID Support, FZE LLC)	Anson Kunjumon George,Harsha Pulleri Kandi, Saumitra Mardikar, Mudasir Nazaar, Srivathsan Adimoolam, Divya Priya A,Manoj Kumar Jha,Chandrasekhar Vadlamudi, Madhusudhan J,Mahesh Nagarajan,Aarati Karaba, Aparnaa Ramanathan, Yasodha Kannan, Anand Janakiraman,Vamsi Veeramachaneni,Rohan Pais,Vishal US Rao, Ramesh Hariharan, Vijay Chandru,Chitra Pattabiraman
hCoV-19/India/KA-SLS-SEQ-27140/2022	EPI_ISL_11541594	2022-01	Strand Life Sciences (supported by IN COVID Support, FZE LLC)	Strand Life Sciences (supported by IN COVID Support, FZE LLC)	Anson Kunjumon George,Harsha Pulleri Kandi, Saumitra Mardikar, Mudasir Nazaar, Srivathsan Adimoolam, Divya Priya A,Manoj Kumar Jha,Chandrasekhar Vadlamudi, Madhusudhan J,Mahesh Nagarajan,Aarati Karaba, Aparnaa Ramanathan, Yasodha Kannan, Anand Janakiraman,Vamsi Veeramachaneni,Rohan Pais,Vishal US Rao, Ramesh Hariharan, Vijay Chandru,Chitra Pattabiraman
hCoV-19/India/KA-SLS-SEQ-25185/2022	EPI_ISL_11540911	2022-01	Strand Life Sciences (supported by IN COVID Support, FZE LLC)	Strand Life Sciences (supported by IN COVID Support, FZE LLC)	Anson Kunjumon George,Harsha Pulleri Kandi, Saumitra Mardikar, Mudasir Nazaar, Srivathsan Adimoolam, Divya Priya A,Manoj Kumar Jha,Chandrasekhar Vadlamudi, Madhusudhan J,Mahesh Nagarajan,Aarati Karaba, Aparnaa Ramanathan, Yasodha Kannan, Anand Janakiraman,Vamsi Veeramachaneni,Rohan Pais,Vishal US Rao, Ramesh Hariharan, Vijay Chandru,Chitra Pattabiraman
hCoV-19/India/KA-SLS-SEQ-25127/2022	EPI_ISL_11540856	2022-01	Strand Life Sciences (supported by IN COVID Support, FZE LLC)	Strand Life Sciences (supported by IN COVID Support, FZE LLC)	Anson Kunjumon George,Harsha Pulleri Kandi, Saumitra Mardikar, Mudasir Nazaar, Srivathsan Adimoolam, Divya Priya A,Manoj Kumar Jha,Chandrasekhar Vadlamudi, Madhusudhan J,Mahesh Nagarajan,Aarati Karaba, Aparnaa Ramanathan, Yasodha Kannan, Anand Janakiraman,Vamsi Veeramachaneni,Rohan Pais,Vishal US Rao, Ramesh Hariharan, Vijay Chandru,Chitra Pattabiraman
hCoV-19/India/KA-SLS-SEQ-27015/2022	EPI_ISL_11541480	2022-01	Strand Life Sciences (supported by IN COVID Support, FZE LLC)	Strand Life Sciences (supported by IN COVID Support, FZE LLC)	Anson Kunjumon George,Harsha Pulleri Kandi, Saumitra Mardikar, Mudasir Nazaar, Srivathsan Adimoolam, Divya Priya A,Manoj Kumar Jha,Chandrasekhar Vadlamudi, Madhusudhan J,Mahesh Nagarajan,Aarati Karaba, Aparnaa Ramanathan, Yasodha Kannan, Anand Janakiraman,Vamsi Veeramachaneni,Rohan Pais,Vishal US Rao, Ramesh Hariharan, Vijay Chandru,Chitra Pattabiraman
hCoV-19/India/KA-SLS-SEQ-26301/2022	EPI_ISL_11541387	2022-01	Strand Life Sciences (supported by IN COVID Support, FZE LLC)	Strand Life Sciences (supported by IN COVID Support, FZE LLC)	Anson Kunjumon George,Harsha Pulleri Kandi, Saumitra Mardikar, Mudasir Nazaar, Srivathsan Adimoolam, Divya Priya A,Manoj Kumar Jha,Chandrasekhar Vadlamudi, Madhusudhan J,Mahesh Nagarajan,Aarati Karaba, Aparnaa Ramanathan, Yasodha Kannan, Anand Janakiraman,Vamsi Veeramachaneni,Rohan Pais,Vishal US Rao, Ramesh Hariharan, Vijay Chandru,Chitra Pattabiraman
hCoV-19/India/KA-SLS-SEQ-27062/2022	EPI_ISL_11541525	2022-01	Strand Life Sciences (supported by IN COVID Support, FZE LLC)	Strand Life Sciences (supported by IN COVID Support, FZE LLC)	Anson Kunjumon George,Harsha Pulleri Kandi, Saumitra Mardikar, Mudasir Nazaar, Srivathsan Adimoolam, Divya Priya A,Manoj Kumar Jha,Chandrasekhar Vadlamudi, Madhusudhan J,Mahesh Nagarajan,Aarati Karaba, Aparnaa Ramanathan, Yasodha Kannan, Anand Janakiraman,Vamsi Veeramachaneni,Rohan Pais,Vishal US Rao, Ramesh Hariharan, Vijay Chandru,Chitra Pattabiraman
hCoV-19/India/KA-SLS-SEQ-27063/2022	EPI_ISL_11541526	2022-01	Strand Life Sciences (supported by IN COVID Support, FZE LLC)	Strand Life Sciences (supported by IN COVID Support, FZE LLC)	Anson Kunjumon George,Harsha Pulleri Kandi, Saumitra Mardikar, Mudasir Nazaar, Srivathsan Adimoolam, Divya Priya A,Manoj Kumar Jha,Chandrasekhar Vadlamudi, Madhusudhan J,Mahesh Nagarajan,Aarati Karaba, Aparnaa Ramanathan, Yasodha Kannan, Anand Janakiraman,Vamsi Veeramachaneni,Rohan Pais,Vishal US Rao, Ramesh Hariharan, Vijay Chandru,Chitra Pattabiraman
hCoV-19/India/KA-SLS-SEQ-27378/2022	EPI_ISL_11541820	2022-01	Strand Life Sciences (supported by IN COVID Support, FZE LLC)	Strand Life Sciences (supported by IN COVID Support, FZE LLC)	Anson Kunjumon George,Harsha Pulleri Kandi, Saumitra Mardikar, Mudasir Nazaar, Srivathsan Adimoolam, Divya Priya A,Manoj Kumar Jha,Chandrasekhar Vadlamudi, Madhusudhan J,Mahesh Nagarajan,Aarati Karaba, Aparnaa Ramanathan, Yasodha Kannan, Anand Janakiraman,Vamsi Veeramachaneni,Rohan Pais,Vishal US Rao, Ramesh Hariharan, Vijay Chandru,Chitra Pattabiraman
hCoV-19/India/KA-SLS-SEQ-26190/2022	EPI_ISL_11541283	2022-01	Strand Life Sciences (supported by IN COVID Support, FZE LLC)	Strand Life Sciences (supported by IN COVID Support, FZE LLC)	Anson Kunjumon George,Harsha Pulleri Kandi, Saumitra Mardikar, Mudasir Nazaar, Srivathsan Adimoolam, Divya Priya A,Manoj Kumar Jha,Chandrasekhar Vadlamudi, Madhusudhan J,Mahesh Nagarajan,Aarati Karaba, Aparnaa Ramanathan, Yasodha Kannan, Anand Janakiraman,Vamsi Veeramachaneni,Rohan Pais,Vishal US Rao, Ramesh Hariharan, Vijay Chandru,Chitra Pattabiraman
hCoV-19/India/KA-SLS-SEQ-27159/2022	EPI_ISL_11541609	2022-01	Strand Life Sciences (supported by IN COVID Support, FZE LLC)	Strand Life Sciences (supported by IN COVID Support, FZE LLC)	Anson Kunjumon George,Harsha Pulleri Kandi, Saumitra Mardikar, Mudasir Nazaar, Srivathsan Adimoolam, Divya Priya A,Manoj Kumar Jha,Chandrasekhar Vadlamudi, Madhusudhan J,Mahesh Nagarajan,Aarati Karaba, Aparnaa Ramanathan, Yasodha Kannan, Anand Janakiraman,Vamsi Veeramachaneni,Rohan Pais,Vishal US Rao, Ramesh Hariharan, Vijay Chandru,Chitra Pattabiraman
hCoV-19/India/KA-SLS-SEQ-26221/2022	EPI_ISL_11541312	2022-01	Strand Life Sciences (supported by IN COVID Support, FZE LLC)	Strand Life Sciences (supported by IN COVID Support, FZE LLC)	Anson Kunjumon George,Harsha Pulleri Kandi, Saumitra Mardikar, Mudasir Nazaar, Srivathsan Adimoolam, Divya Priya A,Manoj Kumar Jha,Chandrasekhar Vadlamudi, Madhusudhan J,Mahesh Nagarajan,Aarati Karaba, Aparnaa Ramanathan, Yasodha Kannan, Anand Janakiraman,Vamsi Veeramachaneni,Rohan Pais,Vishal US Rao, Ramesh Hariharan, Vijay Chandru,Chitra Pattabiraman
hCoV-19/India/KA-SLS-SEQ-26094/2022	EPI_ISL_11541192	2022-01	Strand Life Sciences (supported by IN COVID Support, FZE LLC)	Strand Life Sciences (supported by IN COVID Support, FZE LLC)	Anson Kunjumon George,Harsha Pulleri Kandi, Saumitra Mardikar, Mudasir Nazaar, Srivathsan Adimoolam, Divya Priya A,Manoj Kumar Jha,Chandrasekhar Vadlamudi, Madhusudhan J,Mahesh Nagarajan,Aarati Karaba, Aparnaa Ramanathan, Yasodha Kannan, Anand Janakiraman,Vamsi Veeramachaneni,Rohan Pais,Vishal US Rao, Ramesh Hariharan, Vijay Chandru,Chitra Pattabiraman
hCoV-19/India/KA-SLS-SEQ-26099/2022	EPI_ISL_11541197	2022-01	Strand Life Sciences (supported by IN COVID Support, FZE LLC)	Strand Life Sciences (supported by IN COVID Support, FZE LLC)	Anson Kunjumon George,Harsha Pulleri Kandi, Saumitra Mardikar, Mudasir Nazaar, Srivathsan Adimoolam, Divya Priya A,Manoj Kumar Jha,Chandrasekhar Vadlamudi, Madhusudhan J,Mahesh Nagarajan,Aarati Karaba, Aparnaa Ramanathan, Yasodha Kannan, Anand Janakiraman,Vamsi Veeramachaneni,Rohan Pais,Vishal US Rao, Ramesh Hariharan, Vijay Chandru,Chitra Pattabiraman
hCoV-19/SouthAfrica/NICD-N37139/2022	EPI_ISL_11542446	2022-03-01	TSHEPONG LABORATORY	National Institute for Communicable Diseases of the National Health Laboratory Service	Amoako DG, Everatt J, Kekana D, Scheepers C, Mohale T, Ntuli N, Mahlangu B, Mnguni A, Ismail A, Bhiman JN, Wolter N
hCoV-19/SouthAfrica/NICD-N37286/2022	EPI_ISL_11542514	2022-03-02	PORT ELIZABETH LABORATORY	National Institute for Communicable Diseases of the National Health Laboratory Service	Amoako DG, Everatt J, Kekana D, Scheepers C, Mohale T, Ntuli N, Mahlangu B, Mnguni A, Ismail A, Bhiman JN, Wolter N
hCoV-19/SouthAfrica/NICD-N37268/2022	EPI_ISL_11542506	2022-02-26	TSHEPONG LABORATORY	National Institute for Communicable Diseases of the National Health Laboratory Service	Amoako DG, Everatt J, Kekana D, Scheepers C, Mohale T, Ntuli N, Mahlangu B, Mnguni A, Ismail A, Bhiman JN, Wolter N
hCoV-19/SouthAfrica/NICD-N37511/2022	EPI_ISL_11542647	2022-02-23	ROB FERREIRA LABORATORY	National Institute for Communicable Diseases of the National Health Laboratory Service	Amoako DG, Everatt J, Kekana D, Scheepers C, Mohale T, Ntuli N, Mahlangu B, Mnguni A, Ismail A, Bhiman JN, Wolter N
hCoV-19/India/KA-CBR-2302DK098/2022	EPI_ISL_11542809	2022-02-01	CBR,IISc	CBR,IISc	Bratati Kahali
hCoV-19/India/KA-SLS-SEQ-18003/2022	EPI_ISL_11543204	2022-01-03	Strand Life Sciences (supported by IN COVID Support, FZE LLC)	Strand Life Sciences (supported by IN COVID Support, FZE LLC)	Anson Kunjumon George,Harsha Pulleri Kandi, Saumitra Mardikar, Mudasir Nazaar, Srivathsan Adimoolam, Divya Priya A,Manoj Kumar Jha,Chandrasekhar Vadlamudi, Madhusudhan J,Mahesh Nagarajan,Aarati Karaba, Aparnaa Ramanathan, Yasodha Kannan, Anand Janakiraman,Vamsi Veeramachaneni,Rohan Pais,Vishal US Rao, Ramesh Hariharan, Vijay Chandru,Chitra Pattabiraman
hCoV-19/India/KA-SLS-SEQ-18006/2022	EPI_ISL_11543206	2022-01-04	Strand Life Sciences (supported by IN COVID Support, FZE LLC)	Strand Life Sciences (supported by IN COVID Support, FZE LLC)	Anson Kunjumon George,Harsha Pulleri Kandi, Saumitra Mardikar, Mudasir Nazaar, Srivathsan Adimoolam, Divya Priya A,Manoj Kumar Jha,Chandrasekhar Vadlamudi, Madhusudhan J,Mahesh Nagarajan,Aarati Karaba, Aparnaa Ramanathan, Yasodha Kannan, Anand Janakiraman,Vamsi Veeramachaneni,Rohan Pais,Vishal US Rao, Ramesh Hariharan, Vijay Chandru,Chitra Pattabiraman
hCoV-19/England/ALDP-3C065BB/2022	EPI_ISL_11544131	2022-03-22	Lighthouse Lab in Alderley Park	Wellcome Sanger Institute for the COVID-19 Genomics UK (COG-UK) Consortium	Jacquelyn Wynn, Mairead Hyland, The Lighthouse Lab in Alderley Park and Alex Alderton, Roberto Amato, Jeffrey Barrett, Sonia Goncalves, Ewan Harrison, David K. Jackson, Ian Johnston, Dominic Kwiatkowski, Cordelia Langford, John Sillitoe on behalf of the Wellcome Sanger Institute COVID-19 Surveillance Team
hCoV-19/England/LSPA-3C24D28/2022	EPI_ISL_11545304	2022-03-24	Rosalind Franklin Laboratory	Wellcome Sanger Institute for the COVID-19 Genomics UK (COG-UK) Consortium	Donald Fraser, Suki Lee, Rob Howes, The Rosalind Franklin Laboratory and Alex Alderton, Roberto Amato, Jeffrey Barrett, Sonia Goncalves, Ewan Harrison, David K. Jackson, Ian Johnston, Dominic Kwiatkowski, Cordelia Langford, John Sillitoe on behalf of the Wellcome Sanger Institute COVID-19 Surveillance Team
hCoV-19/India/KA-SLS-SEQ-21276/2022	EPI_ISL_11548472	2022	unknown	Strand Life Sciences (supported by IN COVID Support, FZE LLC)	Anson Kunjumon George,Harsha Pulleri Kandi, Saumitra Mardikar, Mudasir Nazaar, Srivathsan Adimoolam, Divya Priya A,Manoj Kumar Jha,Chandrasekhar Vadlamudi, Madhusudhan J,Mahesh Nagarajan,Aarati Karaba, Aparnaa Ramanathan, Yasodha Kannan, Anand Janakiraman,Vamsi Veeramachaneni,Rohan Pais,Vishal US Rao, Ramesh Hariharan, Vijay Chandru,Chitra Pattabiraman
hCoV-19/England/LSPA-3C018A8/2022	EPI_ISL_11550798	2022-03-22	Rosalind Franklin Laboratory	Wellcome Sanger Institute for the COVID-19 Genomics UK (COG-UK) Consortium	Donald Fraser, Suki Lee, Rob Howes, The Rosalind Franklin Laboratory and Alex Alderton, Roberto Amato, Jeffrey Barrett, Sonia Goncalves, Ewan Harrison, David K. Jackson, Ian Johnston, Dominic Kwiatkowski, Cordelia Langford, John Sillitoe on behalf of the Wellcome Sanger Institute COVID-19 Surveillance Team
hCoV-19/Scotland/QEUH-3BFEAC7/2022	EPI_ISL_11551747	2022-03-23	Lighthouse Lab in Glasgow	Wellcome Sanger Institute for the COVID-19 Genomics UK (COG-UK) Consortium	Harper VanSteenhouse, Yumi Kasai, David Gray, Carol Clugston, Anna Dominiczak and Alex Alderton, Roberto Amato, Jeffrey Barrett, Sonia Goncalves, Ewan Harrison, David K. Jackson, Ian Johnston, Dominic Kwiatkowski, Cordelia Langford, John Sillitoe on behalf of the Wellcome Sanger Institute COVID-19 Surveillance Team
hCoV-19/Scotland/QEUH-3BC9A7A/2022	EPI_ISL_11552876	2022-03-21	Lighthouse Lab in Glasgow	Wellcome Sanger Institute for the COVID-19 Genomics UK (COG-UK) Consortium	Harper VanSteenhouse, Yumi Kasai, David Gray, Carol Clugston, Anna Dominiczak and Alex Alderton, Roberto Amato, Jeffrey Barrett, Sonia Goncalves, Ewan Harrison, David K. Jackson, Ian Johnston, Dominic Kwiatkowski, Cordelia Langford, John Sillitoe on behalf of the Wellcome Sanger Institute COVID-19 Surveillance Team
hCoV-19/Scotland/QEUH-3BCA7DC/2022	EPI_ISL_11553870	2022-03-19	Lighthouse Lab in Glasgow	Wellcome Sanger Institute for the COVID-19 Genomics UK (COG-UK) Consortium	Harper VanSteenhouse, Yumi Kasai, David Gray, Carol Clugston, Anna Dominiczak and Alex Alderton, Roberto Amato, Jeffrey Barrett, Sonia Goncalves, Ewan Harrison, David K. Jackson, Ian Johnston, Dominic Kwiatkowski, Cordelia Langford, John Sillitoe on behalf of the Wellcome Sanger Institute COVID-19 Surveillance Team
hCoV-19/India/KA-SLS-SEQ-20071/2022	EPI_ISL_11555551	2022	unknown	Strand Life Sciences (supported by IN COVID Support, FZE LLC)	Anson Kunjumon George,Harsha Pulleri Kandi, Saumitra Mardikar, Mudasir Nazaar, Srivathsan Adimoolam, Divya Priya A,Manoj Kumar Jha,Chandrasekhar Vadlamudi, Madhusudhan J,Mahesh Nagarajan,Aarati Karaba, Aparnaa Ramanathan, Yasodha Kannan, Anand Janakiraman,Vamsi Veeramachaneni,Rohan Pais,Vishal US Rao, Ramesh Hariharan, Vijay Chandru,Chitra Pattabiraman
hCoV-19/Scotland/QEUH-3BAFF11/2022	EPI_ISL_11556696	2022-03-20	Lighthouse Lab in Glasgow	Wellcome Sanger Institute for the COVID-19 Genomics UK (COG-UK) Consortium	Harper VanSteenhouse, Yumi Kasai, David Gray, Carol Clugston, Anna Dominiczak and Alex Alderton, Roberto Amato, Jeffrey Barrett, Sonia Goncalves, Ewan Harrison, David K. Jackson, Ian Johnston, Dominic Kwiatkowski, Cordelia Langford, John Sillitoe on behalf of the Wellcome Sanger Institute COVID-19 Surveillance Team
hCoV-19/India/KA-SLS-SEQ-21288/2022	EPI_ISL_11548485	2022	unknown	Strand Life Sciences (supported by IN COVID Support, FZE LLC)	Anson Kunjumon George,Harsha Pulleri Kandi, Saumitra Mardikar, Mudasir Nazaar, Srivathsan Adimoolam, Divya Priya A,Manoj Kumar Jha,Chandrasekhar Vadlamudi, Madhusudhan J,Mahesh Nagarajan,Aarati Karaba, Aparnaa Ramanathan, Yasodha Kannan, Anand Janakiraman,Vamsi Veeramachaneni,Rohan Pais,Vishal US Rao, Ramesh Hariharan, Vijay Chandru,Chitra Pattabiraman
hCoV-19/India/KA-SLS-SEQ-20192/2022	EPI_ISL_11559298	2022	unknown	Strand Life Sciences (supported by IN COVID Support, FZE LLC)	Anson Kunjumon George,Harsha Pulleri Kandi, Saumitra Mardikar, Mudasir Nazaar, Srivathsan Adimoolam, Divya Priya A,Manoj Kumar Jha,Chandrasekhar Vadlamudi, Madhusudhan J,Mahesh Nagarajan,Aarati Karaba, Aparnaa Ramanathan, Yasodha Kannan, Anand Janakiraman,Vamsi Veeramachaneni,Rohan Pais,Vishal US Rao, Ramesh Hariharan, Vijay Chandru,Chitra Pattabiraman
hCoV-19/India/KA-SLS-SEQ-22120/2022	EPI_ISL_11559586	2022	unknown	Strand Life Sciences (supported by IN COVID Support, FZE LLC)	Anson Kunjumon George,Harsha Pulleri Kandi, Saumitra Mardikar, Mudasir Nazaar, Srivathsan Adimoolam, Divya Priya A,Manoj Kumar Jha,Chandrasekhar Vadlamudi, Madhusudhan J,Mahesh Nagarajan,Aarati Karaba, Aparnaa Ramanathan, Yasodha Kannan, Anand Janakiraman,Vamsi Veeramachaneni,Rohan Pais,Vishal US Rao, Ramesh Hariharan, Vijay Chandru,Chitra Pattabiraman
hCoV-19/India/KA-SLS-SEQ-22165/2022	EPI_ISL_11559630	2022	unknown	Strand Life Sciences (supported by IN COVID Support, FZE LLC)	Anson Kunjumon George,Harsha Pulleri Kandi, Saumitra Mardikar, Mudasir Nazaar, Srivathsan Adimoolam, Divya Priya A,Manoj Kumar Jha,Chandrasekhar Vadlamudi, Madhusudhan J,Mahesh Nagarajan,Aarati Karaba, Aparnaa Ramanathan, Yasodha Kannan, Anand Janakiraman,Vamsi Veeramachaneni,Rohan Pais,Vishal US Rao, Ramesh Hariharan, Vijay Chandru,Chitra Pattabiraman
hCoV-19/Austria/LB-R00067-S185/2022	EPI_ISL_11561008	2022-03-23	Lifebrain Covid Labor GmbH	Lifebrain Covid Labor GmbH	Filip Sima, Alexandra Wagner, Anna Edermayr, Kristina Bavrka Kolenc, Lucia Castello, Hannes Hagen, Abhishek Mitra, Felix Valentin Spiegel, So Jung Han, Florian Scharhauser
hCoV-19/India/KA-SLS-SEQ-23009/2022	EPI_ISL_11559803	2022	unknown	Strand Life Sciences (supported by IN COVID Support, FZE LLC)	Anson Kunjumon George,Harsha Pulleri Kandi, Saumitra Mardikar, Mudasir Nazaar, Srivathsan Adimoolam, Divya Priya A,Manoj Kumar Jha,Chandrasekhar Vadlamudi, Madhusudhan J,Mahesh Nagarajan,Aarati Karaba, Aparnaa Ramanathan, Yasodha Kannan, Anand Janakiraman,Vamsi Veeramachaneni,Rohan Pais,Vishal US Rao, Ramesh Hariharan, Vijay Chandru,Chitra Pattabiraman
hCoV-19/India/KA-SLS-SEQ-23016/2022	EPI_ISL_11559805	2022	unknown	Strand Life Sciences (supported by IN COVID Support, FZE LLC)	Anson Kunjumon George,Harsha Pulleri Kandi, Saumitra Mardikar, Mudasir Nazaar, Srivathsan Adimoolam, Divya Priya A,Manoj Kumar Jha,Chandrasekhar Vadlamudi, Madhusudhan J,Mahesh Nagarajan,Aarati Karaba, Aparnaa Ramanathan, Yasodha Kannan, Anand Janakiraman,Vamsi Veeramachaneni,Rohan Pais,Vishal US Rao, Ramesh Hariharan, Vijay Chandru,Chitra Pattabiraman
hCoV-19/India/KA-SLS-SEQ-23024/2022	EPI_ISL_11559807	2022	unknown	Strand Life Sciences (supported by IN COVID Support, FZE LLC)	Anson Kunjumon George,Harsha Pulleri Kandi, Saumitra Mardikar, Mudasir Nazaar, Srivathsan Adimoolam, Divya Priya A,Manoj Kumar Jha,Chandrasekhar Vadlamudi, Madhusudhan J,Mahesh Nagarajan,Aarati Karaba, Aparnaa Ramanathan, Yasodha Kannan, Anand Janakiraman,Vamsi Veeramachaneni,Rohan Pais,Vishal US Rao, Ramesh Hariharan, Vijay Chandru,Chitra Pattabiraman
hCoV-19/India/KA-SLS-SEQ-23182/2022	EPI_ISL_11559952	2022	unknown	Strand Life Sciences (supported by IN COVID Support, FZE LLC)	Anson Kunjumon George,Harsha Pulleri Kandi, Saumitra Mardikar, Mudasir Nazaar, Srivathsan Adimoolam, Divya Priya A,Manoj Kumar Jha,Chandrasekhar Vadlamudi, Madhusudhan J,Mahesh Nagarajan,Aarati Karaba, Aparnaa Ramanathan, Yasodha Kannan, Anand Janakiraman,Vamsi Veeramachaneni,Rohan Pais,Vishal US Rao, Ramesh Hariharan, Vijay Chandru,Chitra Pattabiraman
hCoV-19/India/KA-SLS-SEQ-23244/2022	EPI_ISL_11560012	2022	unknown	Strand Life Sciences (supported by IN COVID Support, FZE LLC)	Anson Kunjumon George,Harsha Pulleri Kandi, Saumitra Mardikar, Mudasir Nazaar, Srivathsan Adimoolam, Divya Priya A,Manoj Kumar Jha,Chandrasekhar Vadlamudi, Madhusudhan J,Mahesh Nagarajan,Aarati Karaba, Aparnaa Ramanathan, Yasodha Kannan, Anand Janakiraman,Vamsi Veeramachaneni,Rohan Pais,Vishal US Rao, Ramesh Hariharan, Vijay Chandru,Chitra Pattabiraman
hCoV-19/India/KA-SLS-SEQ-23135/2022	EPI_ISL_11559913	2022	unknown	Strand Life Sciences (supported by IN COVID Support, FZE LLC)	Anson Kunjumon George,Harsha Pulleri Kandi, Saumitra Mardikar, Mudasir Nazaar, Srivathsan Adimoolam, Divya Priya A,Manoj Kumar Jha,Chandrasekhar Vadlamudi, Madhusudhan J,Mahesh Nagarajan,Aarati Karaba, Aparnaa Ramanathan, Yasodha Kannan, Anand Janakiraman,Vamsi Veeramachaneni,Rohan Pais,Vishal US Rao, Ramesh Hariharan, Vijay Chandru,Chitra Pattabiraman
hCoV-19/India/KA-SLS-SEQ-23174/2022	EPI_ISL_11559946	2022	unknown	Strand Life Sciences (supported by IN COVID Support, FZE LLC)	Anson Kunjumon George,Harsha Pulleri Kandi, Saumitra Mardikar, Mudasir Nazaar, Srivathsan Adimoolam, Divya Priya A,Manoj Kumar Jha,Chandrasekhar Vadlamudi, Madhusudhan J,Mahesh Nagarajan,Aarati Karaba, Aparnaa Ramanathan, Yasodha Kannan, Anand Janakiraman,Vamsi Veeramachaneni,Rohan Pais,Vishal US Rao, Ramesh Hariharan, Vijay Chandru,Chitra Pattabiraman
hCoV-19/India/KA-SLS-SEQ-23222/2022	EPI_ISL_11559990	2022	unknown	Strand Life Sciences (supported by IN COVID Support, FZE LLC)	Anson Kunjumon George,Harsha Pulleri Kandi, Saumitra Mardikar, Mudasir Nazaar, Srivathsan Adimoolam, Divya Priya A,Manoj Kumar Jha,Chandrasekhar Vadlamudi, Madhusudhan J,Mahesh Nagarajan,Aarati Karaba, Aparnaa Ramanathan, Yasodha Kannan, Anand Janakiraman,Vamsi Veeramachaneni,Rohan Pais,Vishal US Rao, Ramesh Hariharan, Vijay Chandru,Chitra Pattabiraman
hCoV-19/Wales/PHWC-PJ8NYP/2022	EPI_ISL_11561596	2022-03-12	Originating lab: Wales Specialist Virology Centre Sequencing lab: Pathogen Genomics Unit	Public Health Wales Microbiology Cardiff Wales Specialist Virology Centre	Catherine Moore, Johnathan Evans, Laura Gifford, Malorie Perry, Simon Cottrell, Angela Marchbank, Alec Birchley, Alexander Adams, Amy Gaskin, Bree Gatica-Wilcox, Jason Coombes, Joel Southgate, Lauren Gilbert, Lee Graham, Nicole Pacchiarini, Sara Kumziene-Summerhayes, Sarah Taylor, Sophie Jones, Sara Rey, Matthew Bull, Joanne Watkins, Sally Corden, Tom Connor
hCoV-19/Wales/PHWC-PJF3R1/2022	EPI_ISL_11561673	2022-03-12	Originating lab: Wales Specialist Virology Centre Sequencing lab: Pathogen Genomics Unit	Public Health Wales Microbiology Cardiff Wales Specialist Virology Centre	Catherine Moore, Johnathan Evans, Laura Gifford, Malorie Perry, Simon Cottrell, Angela Marchbank, Alec Birchley, Alexander Adams, Amy Gaskin, Bree Gatica-Wilcox, Jason Coombes, Joel Southgate, Lauren Gilbert, Lee Graham, Nicole Pacchiarini, Sara Kumziene-Summerhayes, Sarah Taylor, Sophie Jones, Sara Rey, Matthew Bull, Joanne Watkins, Sally Corden, Tom Connor
hCoV-19/Wales/PHWC-PJG4X3/2022	EPI_ISL_11561945	2022-03-12	Originating lab: Wales Specialist Virology Centre Sequencing lab: Pathogen Genomics Unit	Public Health Wales Microbiology Cardiff Wales Specialist Virology Centre	Catherine Moore, Johnathan Evans, Laura Gifford, Malorie Perry, Simon Cottrell, Angela Marchbank, Alec Birchley, Alexander Adams, Amy Gaskin, Bree Gatica-Wilcox, Jason Coombes, Joel Southgate, Lauren Gilbert, Lee Graham, Nicole Pacchiarini, Sara Kumziene-Summerhayes, Sarah Taylor, Sophie Jones, Sara Rey, Matthew Bull, Joanne Watkins, Sally Corden, Tom Connor
hCoV-19/Wales/PHWC-PJG1KM/2022	EPI_ISL_11561886	2022-03-12	Originating lab: Wales Specialist Virology Centre Sequencing lab: Pathogen Genomics Unit	Public Health Wales Microbiology Cardiff Wales Specialist Virology Centre	Catherine Moore, Johnathan Evans, Laura Gifford, Malorie Perry, Simon Cottrell, Angela Marchbank, Alec Birchley, Alexander Adams, Amy Gaskin, Bree Gatica-Wilcox, Jason Coombes, Joel Southgate, Lauren Gilbert, Lee Graham, Nicole Pacchiarini, Sara Kumziene-Summerhayes, Sarah Taylor, Sophie Jones, Sara Rey, Matthew Bull, Joanne Watkins, Sally Corden, Tom Connor
hCoV-19/Wales/PHWC-PJG3X4/2022	EPI_ISL_11561918	2022-03-12	Originating lab: Wales Specialist Virology Centre Sequencing lab: Pathogen Genomics Unit	Public Health Wales Microbiology Cardiff Wales Specialist Virology Centre	Catherine Moore, Johnathan Evans, Laura Gifford, Malorie Perry, Simon Cottrell, Angela Marchbank, Alec Birchley, Alexander Adams, Amy Gaskin, Bree Gatica-Wilcox, Jason Coombes, Joel Southgate, Lauren Gilbert, Lee Graham, Nicole Pacchiarini, Sara Kumziene-Summerhayes, Sarah Taylor, Sophie Jones, Sara Rey, Matthew Bull, Joanne Watkins, Sally Corden, Tom Connor
hCoV-19/Wales/PHWC-PJGFTJ/2022	EPI_ISL_11562180	2022-03-12	Originating lab: Wales Specialist Virology Centre Sequencing lab: Pathogen Genomics Unit	Public Health Wales Microbiology Cardiff Wales Specialist Virology Centre	Catherine Moore, Johnathan Evans, Laura Gifford, Malorie Perry, Simon Cottrell, Angela Marchbank, Alec Birchley, Alexander Adams, Amy Gaskin, Bree Gatica-Wilcox, Jason Coombes, Joel Southgate, Lauren Gilbert, Lee Graham, Nicole Pacchiarini, Sara Kumziene-Summerhayes, Sarah Taylor, Sophie Jones, Sara Rey, Matthew Bull, Joanne Watkins, Sally Corden, Tom Connor
hCoV-19/Wales/PHWC-PJGK3W/2022	EPI_ISL_11562290	2022-03-12	Originating lab: Wales Specialist Virology Centre Sequencing lab: Pathogen Genomics Unit	Public Health Wales Microbiology Cardiff Wales Specialist Virology Centre	Catherine Moore, Johnathan Evans, Laura Gifford, Malorie Perry, Simon Cottrell, Angela Marchbank, Alec Birchley, Alexander Adams, Amy Gaskin, Bree Gatica-Wilcox, Jason Coombes, Joel Southgate, Lauren Gilbert, Lee Graham, Nicole Pacchiarini, Sara Kumziene-Summerhayes, Sarah Taylor, Sophie Jones, Sara Rey, Matthew Bull, Joanne Watkins, Sally Corden, Tom Connor
hCoV-19/Wales/PHWC-PJGJF6/2022	EPI_ISL_11562275	2022-03-09	Originating lab: Wales Specialist Virology Centre Sequencing lab: Pathogen Genomics Unit	Public Health Wales Microbiology Cardiff Wales Specialist Virology Centre	Catherine Moore, Johnathan Evans, Laura Gifford, Malorie Perry, Simon Cottrell, Angela Marchbank, Alec Birchley, Alexander Adams, Amy Gaskin, Bree Gatica-Wilcox, Jason Coombes, Joel Southgate, Lauren Gilbert, Lee Graham, Nicole Pacchiarini, Sara Kumziene-Summerhayes, Sarah Taylor, Sophie Jones, Sara Rey, Matthew Bull, Joanne Watkins, Sally Corden, Tom Connor
hCoV-19/Wales/PHWC-PJGIWU/2022	EPI_ISL_11562260	2022-03-12	Originating lab: Wales Specialist Virology Centre Sequencing lab: Pathogen Genomics Unit	Public Health Wales Microbiology Cardiff Wales Specialist Virology Centre	Catherine Moore, Johnathan Evans, Laura Gifford, Malorie Perry, Simon Cottrell, Angela Marchbank, Alec Birchley, Alexander Adams, Amy Gaskin, Bree Gatica-Wilcox, Jason Coombes, Joel Southgate, Lauren Gilbert, Lee Graham, Nicole Pacchiarini, Sara Kumziene-Summerhayes, Sarah Taylor, Sophie Jones, Sara Rey, Matthew Bull, Joanne Watkins, Sally Corden, Tom Connor
hCoV-19/Wales/PHWC-PJGUHF/2022	EPI_ISL_11562510	2022-03-13	Originating lab: Wales Specialist Virology Centre Sequencing lab: Pathogen Genomics Unit	Public Health Wales Microbiology Cardiff Wales Specialist Virology Centre	Catherine Moore, Johnathan Evans, Laura Gifford, Malorie Perry, Simon Cottrell, Angela Marchbank, Alec Birchley, Alexander Adams, Amy Gaskin, Bree Gatica-Wilcox, Jason Coombes, Joel Southgate, Lauren Gilbert, Lee Graham, Nicole Pacchiarini, Sara Kumziene-Summerhayes, Sarah Taylor, Sophie Jones, Sara Rey, Matthew Bull, Joanne Watkins, Sally Corden, Tom Connor
hCoV-19/Wales/PHWC-PJGUAP/2022	EPI_ISL_11562504	2022-03-13	Originating lab: Wales Specialist Virology Centre Sequencing lab: Pathogen Genomics Unit	Public Health Wales Microbiology Cardiff Wales Specialist Virology Centre	Catherine Moore, Johnathan Evans, Laura Gifford, Malorie Perry, Simon Cottrell, Angela Marchbank, Alec Birchley, Alexander Adams, Amy Gaskin, Bree Gatica-Wilcox, Jason Coombes, Joel Southgate, Lauren Gilbert, Lee Graham, Nicole Pacchiarini, Sara Kumziene-Summerhayes, Sarah Taylor, Sophie Jones, Sara Rey, Matthew Bull, Joanne Watkins, Sally Corden, Tom Connor
hCoV-19/England/PHWC-PJGXGS/2022	EPI_ISL_11562567	2022-03-12	Originating lab: Wales Specialist Virology Centre Sequencing lab: Pathogen Genomics Unit	Public Health Wales Microbiology Cardiff Wales Specialist Virology Centre	Catherine Moore, Johnathan Evans, Laura Gifford, Malorie Perry, Simon Cottrell, Angela Marchbank, Alec Birchley, Alexander Adams, Amy Gaskin, Bree Gatica-Wilcox, Jason Coombes, Joel Southgate, Lauren Gilbert, Lee Graham, Nicole Pacchiarini, Sara Kumziene-Summerhayes, Sarah Taylor, Sophie Jones, Sara Rey, Matthew Bull, Joanne Watkins, Sally Corden, Tom Connor
hCoV-19/France/NAQ-CHUB-221023209201/2022	EPI_ISL_11484421	2022-03-01	Centre Hospitalier Universitaire (CHU) Bordeaux	Centre Hospitalier Universitaire (CHU) Bordeaux	Pantxika Bellecave , Laurent Busson , Valentine Lesourd-Aubert , Agnès Georges-Walryck , Marie-Edith Lafon
hCoV-19/Canada/QC-L00450211001/2022	EPI_ISL_11565532	2022-03-14	Laboratoire de santé publique du Québec	Laboratoire de santé publique du Québec	Sandrine Moreira, Ioannis Ragoussis, Guillaume Bourque, Jesse Shapiro, Mark Lathrop and Judith Fafard on behalf of the CoVSeQ research group
hCoV-19/USA/CO-CDPHE-2103043131/2022	EPI_ISL_11570555	2022-03-03	Colorado Department of Public Health and Environment	Colorado Department of Public Health and Environment	Laura Bankers, Molly C. Hetherington-Rauth, Diana Ir, Alexandria Rossheim, Michael Martin, Mandy Waters, Arianna Smith, Shannon R. Matzinger, Emily A. Travanty
hCoV-19/Ireland/MH-NVRL-ecS22IRL00050226/2022	EPI_ISL_11581826	2022-01-11	National Virus Reference Laboratory	National Virus Reference Laboratory	Zoe Yandle, Charlene Bennett, Gabriel Gonzalez, Michael Carr, Jonathan Dean, Cillian F De Gascun
hCoV-19/Ireland/OY-NVRL-ecS22IRL00088995/2022	EPI_ISL_11581870	2022-01-26	National Virus Reference Laboratory	National Virus Reference Laboratory	Zoe Yandle, Charlene Bennett, Gabriel Gonzalez, Michael Carr, Jonathan Dean, Cillian F De Gascun
hCoV-19/France/NOR-HMN-22032170305/2022	EPI_ISL_11582349	2022-03-14	CH. FLERS Jacques MONOD	Department of Virology, Henri Mondor University Hospital, Assistance Publique Hôpitaux de Paris, Université Paris-Est Créteil, INSERM U955	Christophe Rodriguez, Slim Fourati, Vanessa Demontant, Guillaume Gricourt, Melissa N'Debi, Alexandre Soulier, Elisabeth Trawinski, Jean-Michel Pawlotsky
hCoV-19/France/GES-HMN-22032081104/2022	EPI_ISL_11582446	2022-02-28	LENYS Laboratoire	Department of Virology, Henri Mondor University Hospital, Assistance Publique Hôpitaux de Paris, Université Paris-Est Créteil, INSERM U955	Christophe Rodriguez, Slim Fourati, Vanessa Demontant, Guillaume Gricourt, Melissa N'Debi, Alexandre Soulier, Elisabeth Trawinski, Jean-Michel Pawlotsky
hCoV-19/France/GES-HMN-22032080892/2022	EPI_ISL_11582447	2022-02-28	LENYS Laboratoire	Department of Virology, Henri Mondor University Hospital, Assistance Publique Hôpitaux de Paris, Université Paris-Est Créteil, INSERM U955	Christophe Rodriguez, Slim Fourati, Vanessa Demontant, Guillaume Gricourt, Melissa N'Debi, Alexandre Soulier, Elisabeth Trawinski, Jean-Michel Pawlotsky
hCoV-19/France/GES-HMN-22032080952/2022	EPI_ISL_11582727	2022-02-28	LENYS Laboratoire	Department of Virology, Henri Mondor University Hospital, Assistance Publique Hôpitaux de Paris, Université Paris-Est Créteil, INSERM U955	Christophe Rodriguez, Slim Fourati, Vanessa Demontant, Guillaume Gricourt, Melissa N'Debi, Alexandre Soulier, Elisabeth Trawinski, Jean-Michel Pawlotsky
hCoV-19/France/GES-HMN-22032081102/2022	EPI_ISL_11582592	2022-02-28	LENYS Laboratoire	Department of Virology, Henri Mondor University Hospital, Assistance Publique Hôpitaux de Paris, Université Paris-Est Créteil, INSERM U955	Christophe Rodriguez, Slim Fourati, Vanessa Demontant, Guillaume Gricourt, Melissa N'Debi, Alexandre Soulier, Elisabeth Trawinski, Jean-Michel Pawlotsky
hCoV-19/France/CVL-HMN-22032140644/2022	EPI_ISL_11582680	2022-03-07	BPR Analyses spécialisées	Department of Virology, Henri Mondor University Hospital, Assistance Publique Hôpitaux de Paris, Université Paris-Est Créteil, INSERM U955	Christophe Rodriguez, Slim Fourati, Vanessa Demontant, Guillaume Gricourt, Melissa N'Debi, Alexandre Soulier, Elisabeth Trawinski, Jean-Michel Pawlotsky
hCoV-19/France/GES-HMN-22032081100/2022	EPI_ISL_11582682	2022-02-28	LENYS Laboratoire	Department of Virology, Henri Mondor University Hospital, Assistance Publique Hôpitaux de Paris, Université Paris-Est Créteil, INSERM U955	Christophe Rodriguez, Slim Fourati, Vanessa Demontant, Guillaume Gricourt, Melissa N'Debi, Alexandre Soulier, Elisabeth Trawinski, Jean-Michel Pawlotsky
hCoV-19/Ireland/KE-NVRL-S22IRL00185824/2022	EPI_ISL_11582843	2022-02-28	National Virus Reference Laboratory	National Virus Reference Laboratory	Zoe Yandle, Charlene Bennett, Gabriel Gonzalez, Michael Carr, Jonathan Dean, Cillian F De Gascun
hCoV-19/USA/GA-GBW-ATL000039/2022	EPI_ISL_11583122	2022-03-18	Life Sciences Testing Center, Northeastern University	Ginkgo Bioworks Clinical Laboratory / XpressCheck	Keith Robison, Dongjuan Dai, Brintha P. Girinathan, Allison L. Hicks, Bryan Cosca, Alex M. Plocik, Birgitte B. Simen
hCoV-19/USA/NJ-GBW-EWR000311/2022	EPI_ISL_11583124	2022-03-19	Life Sciences Testing Center, Northeastern University	Ginkgo Bioworks Clinical Laboratory / XpressCheck	Keith Robison, Dongjuan Dai, Brintha P. Girinathan, Allison L. Hicks, Bryan Cosca, Alex M. Plocik, Birgitte B. Simen
hCoV-19/USA/LA-TUSOM-220329_S15/2022	EPI_ISL_11583398	2022-03-14	Tulane University School of Medicine	Tulane University School of Medicine	Di Tian
hCoV-19/Colombia/DC-LSPSDS-VG-169653/2022	EPI_ISL_11585719	2022-02-23	LSPSDS	LSPSDS	Johana Hernandez Toloza, Gabriela Delgado Murcia, Alejandro Gomez Lopez, Héctor Alejandro Ruiz-Moreno, Marcela Mercado
hCoV-19/Colombia/DC-LSPSDS-VG-176726/2022	EPI_ISL_11585720	2022-03-01	LSPSDS	LSPSDS	Johana Hernandez Toloza, Gabriela Delgado Murcia, Alejandro Gomez Lopez, Héctor Alejandro Ruiz-Moreno, Marcela Mercado
hCoV-19/Colombia/DC-LSPSDS-VG-192864/2022	EPI_ISL_11585751	2022-03-15	LSPSDS	LSPSDS	Johana Hernandez Toloza, Gabriela Delgado Murcia, Alejandro Gomez Lopez, Héctor Alejandro Ruiz-Moreno, Marcela Mercado
hCoV-19/Germany/NW-RKI-I-644782/2022	EPI_ISL_11593740	2022-03-10	SYNLAB MVZ Leverkusen	Robert Koch Institute	unknown
hCoV-19/env/Austria/CeMM26542/2022	EPI_ISL_11592698	2022-03-13	Institute for Water Quality and Resource Management, Technical University Vienna	Bergthaler laboratory, CeMM Research Center for Molecular Medicine of the Austrian Academy of Sciences	Lukas Endler, Anna Schedl, Fabian Amman, Petr Triska, Matthew Thornton, Thomas Penz, Benedikt Agerer, Michelle Chan, Michael Schuster, Bekir Erguner, Jan Laine, Martin Senekowitsch, Christoph Bock, Andreas Bergthaler
hCoV-19/England/LSPA-3C3579F/2022	EPI_ISL_11594898	2022-03-24	Rosalind Franklin Laboratory	Wellcome Sanger Institute for the COVID-19 Genomics UK (COG-UK) Consortium	Donald Fraser, Suki Lee, Rob Howes, The Rosalind Franklin Laboratory and Alex Alderton, Roberto Amato, Jeffrey Barrett, Sonia Goncalves, Ewan Harrison, David K. Jackson, Ian Johnston, Dominic Kwiatkowski, Cordelia Langford, John Sillitoe on behalf of the Wellcome Sanger Institute COVID-19 Surveillance Team
hCoV-19/Germany/HH-RKI-I-649027/2022	EPI_ISL_11599841	2022-03-11	MVZ Labor Dr. Fenner und Kollegen (Standort Hamburg)	Robert Koch Institute	unknown
hCoV-19/Scotland/QEUH-3C0749F/2022	EPI_ISL_11600062	2022-03-22	Lighthouse Lab in Glasgow	Wellcome Sanger Institute for the COVID-19 Genomics UK (COG-UK) Consortium	Harper VanSteenhouse, Yumi Kasai, David Gray, Carol Clugston, Anna Dominiczak and Alex Alderton, Roberto Amato, Jeffrey Barrett, Sonia Goncalves, Ewan Harrison, David K. Jackson, Ian Johnston, Dominic Kwiatkowski, Cordelia Langford, John Sillitoe on behalf of the Wellcome Sanger Institute COVID-19 Surveillance Team
hCoV-19/Germany/BY-RKI-I-649620/2022	EPI_ISL_11601417	2022-01-28	Medizinisch-Diagnostisches Labor Kempten allgäulab	Robert Koch Institute	unknown
hCoV-19/Wales/PHWC-PJNAET/2022	EPI_ISL_11322082	2022-03-06	Originating lab: Wales Specialist Virology Centre Sequencing lab: Pathogen Genomics Unit	Public Health Wales Microbiology Cardiff Wales Specialist Virology Centre	Catherine Moore, Johnathan Evans, Laura Gifford, Malorie Perry, Simon Cottrell, Angela Marchbank, Alec Birchley, Alexander Adams, Amy Gaskin, Bree Gatica-Wilcox, Jason Coombes, Joel Southgate, Lauren Gilbert, Lee Graham, Nicole Pacchiarini, Sara Kumziene-Summerhayes, Sarah Taylor, Sophie Jones, Sara Rey, Matthew Bull, Joanne Watkins, Sally Corden, Tom Connor
hCoV-19/Israel/SMC-7046091/2022	EPI_ISL_11322626	2022-02-14	Shamir Medical Center (Asaf Harofe)	Shamir Medical Center (Asaf Harofe)	Nir Rainy,Chen Weiner,Reut Sorek Abramovich,Yevgeni Yegorov,Anna Vishnevsky,Alona Frenkel,Patricia Benveniste-Lekovitz,Abu Hamad Ramzia,Adina Bar Chaim
hCoV-19/Israel/SMC-7045987/2022	EPI_ISL_11322571	2022-02-08	Shamir Medical Center (Asaf Harofe)	Shamir Medical Center (Asaf Harofe)	Nir Rainy,Chen Weiner,Reut Sorek Abramovich,Yevgeni Yegorov,Anna Vishnevsky,Alona Frenkel,Patricia Benveniste-Lekovitz,Abu Hamad Ramzia,Adina Bar Chaim
hCoV-19/India/MH-MCGM-ICMR-INSACOG-WG2738/2022	EPI_ISL_11323492	2022-01-27	Kasturba Hospital Molecular Lab	Kasturba hospital WGS	Jayanthi Shastri, Vidushi Chitalia
hCoV-19/Austria/LB-R00066-S066/2022	EPI_ISL_11325445	2022-03-16	Lifebrain Covid Labor GmbH	Lifebrain Covid Labor GmbH	Filip Sima, Alexandra Wagner, Anna Edermayr, Kristina Bavrka Kolenc, Lucia Castello, Hannes Hagen, Abhishek Mitra, Felix Valentin Spiegel, So Jung Han, Florian Scharhauser
hCoV-19/Austria/LB-R00066-S033/2022	EPI_ISL_11325412	2022-03-15	Lifebrain Covid Labor GmbH	Lifebrain Covid Labor GmbH	Filip Sima, Alexandra Wagner, Anna Edermayr, Kristina Bavrka Kolenc, Lucia Castello, Hannes Hagen, Abhishek Mitra, Felix Valentin Spiegel, So Jung Han, Florian Scharhauser
hCoV-19/Austria/LB-R00066-S106/2022	EPI_ISL_11325485	2022-03-16	Lifebrain Covid Labor GmbH	Lifebrain Covid Labor GmbH	Filip Sima, Alexandra Wagner, Anna Edermayr, Kristina Bavrka Kolenc, Lucia Castello, Hannes Hagen, Abhishek Mitra, Felix Valentin Spiegel, So Jung Han, Florian Scharhauser
hCoV-19/Austria/LB-R00066-S047/2022	EPI_ISL_11325426	2022-03-15	Lifebrain Covid Labor GmbH	Lifebrain Covid Labor GmbH	Filip Sima, Alexandra Wagner, Anna Edermayr, Kristina Bavrka Kolenc, Lucia Castello, Hannes Hagen, Abhishek Mitra, Felix Valentin Spiegel, So Jung Han, Florian Scharhauser
hCoV-19/Austria/LB-R00066-S349/2022	EPI_ISL_11325725	2022-03-16	Lifebrain Covid Labor GmbH	Lifebrain Covid Labor GmbH	Filip Sima, Alexandra Wagner, Anna Edermayr, Kristina Bavrka Kolenc, Lucia Castello, Hannes Hagen, Abhishek Mitra, Felix Valentin Spiegel, So Jung Han, Florian Scharhauser
hCoV-19/Austria/LB-R00066-S328/2022	EPI_ISL_11325706	2022-03-17	Lifebrain Covid Labor GmbH	Lifebrain Covid Labor GmbH	Filip Sima, Alexandra Wagner, Anna Edermayr, Kristina Bavrka Kolenc, Lucia Castello, Hannes Hagen, Abhishek Mitra, Felix Valentin Spiegel, So Jung Han, Florian Scharhauser
hCoV-19/Austria/LB-R00066-S334/2022	EPI_ISL_11325710	2022-03-16	Lifebrain Covid Labor GmbH	Lifebrain Covid Labor GmbH	Filip Sima, Alexandra Wagner, Anna Edermayr, Kristina Bavrka Kolenc, Lucia Castello, Hannes Hagen, Abhishek Mitra, Felix Valentin Spiegel, So Jung Han, Florian Scharhauser
hCoV-19/Austria/LB-R00066-S335/2022	EPI_ISL_11325711	2022-03-16	Lifebrain Covid Labor GmbH	Lifebrain Covid Labor GmbH	Filip Sima, Alexandra Wagner, Anna Edermayr, Kristina Bavrka Kolenc, Lucia Castello, Hannes Hagen, Abhishek Mitra, Felix Valentin Spiegel, So Jung Han, Florian Scharhauser
hCoV-19/Austria/LB-R00066-S174/2022	EPI_ISL_11325553	2022-03-16	Lifebrain Covid Labor GmbH	Lifebrain Covid Labor GmbH	Filip Sima, Alexandra Wagner, Anna Edermayr, Kristina Bavrka Kolenc, Lucia Castello, Hannes Hagen, Abhishek Mitra, Felix Valentin Spiegel, So Jung Han, Florian Scharhauser
hCoV-19/Mozambique/1237-A158/2022	EPI_ISL_11325799	2022-01-04	Biotecnology and Genetics Laboratory - Instituto Nacional de Saúde	Biotecnology and Genetics Laboratory - Instituto Nacional de Saúde	Sofia Viegas, Nalia Ismael, Mirela Pale, Cacildo Magul, Nuro Abilio, Samuel Chumane, Aventina Macuacua
hCoV-19/Poland/3010WSN2022_wsseol/2022	EPI_ISL_11325178	2022-03-09	WSSE w Olsztynie	Wojewodzka Stacja Sanitarno-Epidemiologiczna w Olsztynie, Laboratorium Badan Epidemiologiczno-Klinicznych	Sylwia Krzetowska, Monika Czerminska, Ewa Liszewska, Tomasz Jakubczak, Marta Lukian, Patryk Bielecki, Aleksandra Kobiatko, Emilia Tarabasz, Paulina Rozycka, Barbara Dolinska
hCoV-19/Lebanon/LAU-CVD-959/2022	EPI_ISL_11327281	2022-01-23	Tebnine Governmental Hospital	Microbial Pathogenomics Lab - LAU	Sima tokajian, Georgi Merhi, Jad Koweyes, Ali Trad, Hoda Dbouk, Mounif Mohamad, Alissar Zaghlout, Nada Ghosn, Firas Abiad
hCoV-19/Ireland/D-NVRL-G22IRL11805/2022	EPI_ISL_11328824	2022-02-27	National Virus Reference Laboratory	National Virus Reference Laboratory	Zoe Yandle, Charlene Bennett, Gabriel Gonzalez, Michael Carr, Jonathan Dean, Cillian F De Gascun
hCoV-19/Nigeria/NCDC-NRL-UR-GL-002164/2022	EPI_ISL_11330452	2022-03-05	National Reference Laboratory, NCDC	National Reference Laboratory, Nigeria Centre for Disease Control	Dr Ndodo Nnaemeka, Olusola Anuoluwapo Akanbi, Oyeronke Ayansola, Chimaobi Chukwu, Richard Olulowo Ojedele, Victor Oripenaye, Khadijah Isa Imam, Bruno Nwokeocha, Kenneth Chukwuemeka Ikeata, Michael Mbata, Adelakun Sophiyah Sulaimon, Brownson Ekerete Akpan, Dr Omoare Adesuyi, Anthony Ahumibe, Catherine Okoi, Olajumoke Babatunde, Dr Ifedayo Adetifa
hCoV-19/Nigeria/NCDC-NRL-UR-GL-002157/2022	EPI_ISL_11330451	2022-03-04	National Reference Laboratory, NCDC	National Reference Laboratory, Nigeria Centre for Disease Control	Dr Ndodo Nnaemeka, Olusola Anuoluwapo Akanbi, Oyeronke Ayansola, Chimaobi Chukwu, Richard Olulowo Ojedele, Victor Oripenaye, Khadijah Isa Imam, Bruno Nwokeocha, Kenneth Chukwuemeka Ikeata, Michael Mbata, Adelakun Sophiyah Sulaimon, Brownson Ekerete Akpan, Dr Omoare Adesuyi, Anthony Ahumibe, Catherine Okoi, Olajumoke Babatunde, Dr Ifedayo Adetifa
hCoV-19/Nigeria/NCDC-NRL-UR-GL-002494/2022	EPI_ISL_11330455	2022-03-05	National Reference Laboratory, NCDC	National Reference Laboratory, Nigeria Centre for Disease Control	Dr Ndodo Nnaemeka, Olusola Anuoluwapo Akanbi, Oyeronke Ayansola, Chimaobi Chukwu, Richard Olulowo Ojedele, Victor Oripenaye, Khadijah Isa Imam, Bruno Nwokeocha, Kenneth Chukwuemeka Ikeata, Michael Mbata, Adelakun Sophiyah Sulaimon, Brownson Ekerete Akpan, Dr Omoare Adesuyi, Anthony Ahumibe, Catherine Okoi, Olajumoke Babatunde, Dr Ifedayo Adetifa
hCoV-19/Nigeria/NCDC-NRL-UR-GL-002626/2022	EPI_ISL_11330462	2022-03-06	National Reference Laboratory, NCDC	National Reference Laboratory, Nigeria Centre for Disease Control	Dr Ndodo Nnaemeka, Olusola Anuoluwapo Akanbi, Oyeronke Ayansola, Chimaobi Chukwu, Richard Olulowo Ojedele, Victor Oripenaye, Khadijah Isa Imam, Bruno Nwokeocha, Kenneth Chukwuemeka Ikeata, Michael Mbata, Adelakun Sophiyah Sulaimon, Brownson Ekerete Akpan, Dr Omoare Adesuyi, Anthony Ahumibe, Catherine Okoi, Olajumoke Babatunde, Dr Ifedayo Adetifa
hCoV-19/USA/CA-HLX-STM-J67QXQDNJ/2022	EPI_ISL_11331874	2022-03-05	Kaiser Permanente Southern California	Helix	Kaiser Permanente Southern California, Helix
hCoV-19/Australia/QLD0x00D4DF/2022	EPI_ISL_11332285	2022-03-05	Sullivan Nicolaides Pathology	Public Health Virology - Forensic and Scientific Services	Chenwei Wang on behalf of Q-PHIRE Genomics
hCoV-19/India/AP-CCMB-CIC7754/2022	EPI_ISL_11333542	2022-02-21	AP SSO	CSIR-Centre for Cellular and Molecular Biology-INSACOG	Sumedha Avadhanula,Valli Nagalakshmi Undamatla,Jandhyala Sai Krishna,Amareshwar Vodapalli,B Himasri,Pramada Prasad,Ara Sreenivas,Malini Nemalikanti,Lamuk Zaveri,Sreelekshmi MS,Vidhyadhari Methuku,Ashutosh Aasdev,Bishwadeep Singha,Tulasi Nagabandi,Archana Bharadwaj Siva,Karthik Bharadwaj Tallapaka,Rakesh K Mishra,Divya Tej Sowpati,Surabhi Srivastava
hCoV-19/India/TN-CCMB-CIC7787/2022	EPI_ISL_11333572	2022-02-22	DPH Tamil Nadu	CSIR-Centre for Cellular and Molecular Biology-INSACOG	Sreelekshmi MS,Bishwadeep Singha,Amareshwar Vodapalli,Ara Sreenivas,Lamuk Zaveri,Ashutosh Aasdev,Pramada Prasad,Vidhyadhari Methuku,Jandhyala Sai Krishna,Valli Nagalakshmi Undamatla,Malini Nemalikanti,B Himasri,Sumedha Avadhanula,Tulasi Nagabandi,Archana Bharadwaj Siva,Karthik Bharadwaj Tallapaka,Rakesh K Mishra,Divya Tej Sowpati,Surabhi Srivastava
hCoV-19/India/TN-CCMB-CIC8042/2022	EPI_ISL_11333757	2022-02-23	DPH Tamil Nadu	CSIR-Centre for Cellular and Molecular Biology-INSACOG	Tulasi Nagabandi,Lamuk Zaveri,Jandhyala Sai Krishna,Malini Nemalikanti,Sreelekshmi MS,Ara Sreenivas,Amareshwar Vodapalli,B Himasri,Valli Nagalakshmi Undamatla,Sumedha Avadhanula,Vidhyadhari Methuku,Bishwadeep Singha,Ashutosh Aasdev,Pramada Prasad,Archana Bharadwaj Siva,Karthik Bharadwaj Tallapaka,Rakesh K Mishra,Divya Tej Sowpati,Surabhi Srivastava
hCoV-19/India/TN-CCMB-CIC7924/2022	EPI_ISL_11333675	2022-02-20	DPH Tamil Nadu	CSIR-Centre for Cellular and Molecular Biology-INSACOG	Sreelekshmi MS,Bishwadeep Singha,Amareshwar Vodapalli,Ara Sreenivas,Lamuk Zaveri,Ashutosh Aasdev,Pramada Prasad,Vidhyadhari Methuku,Jandhyala Sai Krishna,Valli Nagalakshmi Undamatla,Malini Nemalikanti,B Himasri,Sumedha Avadhanula,Tulasi Nagabandi,Archana Bharadwaj Siva,Karthik Bharadwaj Tallapaka,Rakesh K Mishra,Divya Tej Sowpati,Surabhi Srivastava
hCoV-19/India/TN-CCMB-CIC8086/2022	EPI_ISL_11333794	2022-02-21	DPH Tamil Nadu	CSIR-Centre for Cellular and Molecular Biology-INSACOG	Sumedha Avadhanula,Valli Nagalakshmi Undamatla,Jandhyala Sai Krishna,Amareshwar Vodapalli,B Himasri,Pramada Prasad,Ara Sreenivas,Malini Nemalikanti,Lamuk Zaveri,Sreelekshmi MS,Vidhyadhari Methuku,Ashutosh Aasdev,Bishwadeep Singha,Tulasi Nagabandi,Archana Bharadwaj Siva,Karthik Bharadwaj Tallapaka,Rakesh K Mishra,Divya Tej Sowpati,Surabhi Srivastava
hCoV-19/India/TN-CCMB-CIC8078/2022	EPI_ISL_11333789	2022-02-20	DPH Tamil Nadu	CSIR-Centre for Cellular and Molecular Biology-INSACOG	Lamuk Zaveri,Jandhyala Sai Krishna,Ashutosh Aasdev,Tulasi Nagabandi,Vidhyadhari Methuku,Valli Nagalakshmi Undamatla,Amareshwar Vodapalli,Ara Sreenivas,Sumedha Avadhanula,Sreelekshmi MS,Bishwadeep Singha,Malini Nemalikanti,Pramada Prasad,B Himasri,Archana Bharadwaj Siva,Karthik Bharadwaj Tallapaka,Rakesh K Mishra,Divya Tej Sowpati,Surabhi Srivastava
hCoV-19/India/TN-CCMB-CIC8114/2022	EPI_ISL_11333809	2022-02-23	DPH Tamil Nadu	CSIR-Centre for Cellular and Molecular Biology-INSACOG	Amareshwar Vodapalli,Tulasi Nagabandi,Pramada Prasad,B Himasri,Sumedha Avadhanula,Jandhyala Sai Krishna,Ara Sreenivas,Sreelekshmi MS,Ashutosh Aasdev,Malini Nemalikanti,Valli Nagalakshmi Undamatla,Vidhyadhari Methuku,Bishwadeep Singha,Lamuk Zaveri,Archana Bharadwaj Siva,Karthik Bharadwaj Tallapaka,Rakesh K Mishra,Divya Tej Sowpati,Surabhi Srivastava
hCoV-19/India/TN-CCMB-CIC8102/2022	EPI_ISL_11333802	2022-02-22	DPH Tamil Nadu	CSIR-Centre for Cellular and Molecular Biology-INSACOG	Sreelekshmi MS,Bishwadeep Singha,Amareshwar Vodapalli,Ara Sreenivas,Lamuk Zaveri,Ashutosh Aasdev,Pramada Prasad,Vidhyadhari Methuku,Jandhyala Sai Krishna,Valli Nagalakshmi Undamatla,Malini Nemalikanti,B Himasri,Sumedha Avadhanula,Tulasi Nagabandi,Archana Bharadwaj Siva,Karthik Bharadwaj Tallapaka,Rakesh K Mishra,Divya Tej Sowpati,Surabhi Srivastava
hCoV-19/India/TN-CCMB-CIC8104/2022	EPI_ISL_11333803	2022-02-22	DPH Tamil Nadu	CSIR-Centre for Cellular and Molecular Biology-INSACOG	Ashutosh Aasdev,Pramada Prasad,Sumedha Avadhanula,B Himasri,Sreelekshmi MS,Vidhyadhari Methuku,Bishwadeep Singha,Ara Sreenivas,Tulasi Nagabandi,Lamuk Zaveri,Malini Nemalikanti,Valli Nagalakshmi Undamatla,Amareshwar Vodapalli,Jandhyala Sai Krishna,Archana Bharadwaj Siva,Karthik Bharadwaj Tallapaka,Rakesh K Mishra,Divya Tej Sowpati,Surabhi Srivastava
hCoV-19/India/TN-CCMB-CIC8063/2022	EPI_ISL_11333777	2022-02-21	DPH Tamil Nadu	CSIR-Centre for Cellular and Molecular Biology-INSACOG	Vidhyadhari Methuku,Valli Nagalakshmi Undamatla,Sumedha Avadhanula,Jandhyala Sai Krishna,Malini Nemalikanti,Lamuk Zaveri,Ara Sreenivas,Tulasi Nagabandi,Ashutosh Aasdev,Pramada Prasad,Bishwadeep Singha,B Himasri,Amareshwar Vodapalli,Sreelekshmi MS,Archana Bharadwaj Siva,Karthik Bharadwaj Tallapaka,Rakesh K Mishra,Divya Tej Sowpati,Surabhi Srivastava
hCoV-19/India/TN-CCMB-CIC8117/2022	EPI_ISL_11333811	2022-02-23	DPH Tamil Nadu	CSIR-Centre for Cellular and Molecular Biology-INSACOG	Sumedha Avadhanula,Valli Nagalakshmi Undamatla,Jandhyala Sai Krishna,Amareshwar Vodapalli,B Himasri,Pramada Prasad,Ara Sreenivas,Malini Nemalikanti,Lamuk Zaveri,Sreelekshmi MS,Vidhyadhari Methuku,Ashutosh Aasdev,Bishwadeep Singha,Tulasi Nagabandi,Archana Bharadwaj Siva,Karthik Bharadwaj Tallapaka,Rakesh K Mishra,Divya Tej Sowpati,Surabhi Srivastava
hCoV-19/India/TN-CCMB-CIC8030/2022	EPI_ISL_11333750	2022-02-21	DPH Tamil Nadu	CSIR-Centre for Cellular and Molecular Biology-INSACOG	Sreelekshmi MS,Bishwadeep Singha,Amareshwar Vodapalli,Ara Sreenivas,Lamuk Zaveri,Ashutosh Aasdev,Pramada Prasad,Vidhyadhari Methuku,Jandhyala Sai Krishna,Valli Nagalakshmi Undamatla,Malini Nemalikanti,B Himasri,Sumedha Avadhanula,Tulasi Nagabandi,Archana Bharadwaj Siva,Karthik Bharadwaj Tallapaka,Rakesh K Mishra,Divya Tej Sowpati,Surabhi Srivastava
hCoV-19/India/TN-CCMB-CIC8029/2022	EPI_ISL_11333749	2022-02-21	DPH Tamil Nadu	CSIR-Centre for Cellular and Molecular Biology-INSACOG	Jandhyala Sai Krishna,Amareshwar Vodapalli,Ashutosh Aasdev,Sreelekshmi MS,Lamuk Zaveri,Bishwadeep Singha,Malini Nemalikanti,Sumedha Avadhanula,Pramada Prasad,Vidhyadhari Methuku,B Himasri,Tulasi Nagabandi,Valli Nagalakshmi Undamatla,Ara Sreenivas,Archana Bharadwaj Siva,Karthik Bharadwaj Tallapaka,Rakesh K Mishra,Divya Tej Sowpati,Surabhi Srivastava
hCoV-19/India/AP-CCMB-CIC8165/2022	EPI_ISL_11333845	2022-02-23	AP SSO	CSIR-Centre for Cellular and Molecular Biology-INSACOG	Jandhyala Sai Krishna,Amareshwar Vodapalli,Ashutosh Aasdev,Sreelekshmi MS,Lamuk Zaveri,Bishwadeep Singha,Malini Nemalikanti,Sumedha Avadhanula,Pramada Prasad,Vidhyadhari Methuku,B Himasri,Tulasi Nagabandi,Valli Nagalakshmi Undamatla,Ara Sreenivas,Archana Bharadwaj Siva,Karthik Bharadwaj Tallapaka,Rakesh K Mishra,Divya Tej Sowpati,Surabhi Srivastava
hCoV-19/Italy/SIC-3422022571_S22/2022	EPI_ISL_11505283	2022-03-19	Laboratorio CQRC	CQRC_QUALITY CONTROL CHEMICAL BIOLOGICAL RISK_AOOR Villa Sofia Cervello Palermo	Di Gaudio F., Brunacci G., Contino F., Broccolo F.
hCoV-19/England/LSPA-3CB23B4/2022	EPI_ISL_11698278	2022-03-27	Rosalind Franklin Laboratory	Wellcome Sanger Institute for the COVID-19 Genomics UK (COG-UK) Consortium	Donald Fraser, Suki Lee, Rob Howes, The Rosalind Franklin Laboratory and Alex Alderton, Roberto Amato, Jeffrey Barrett, Sonia Goncalves, Ewan Harrison, David K. Jackson, Ian Johnston, Dominic Kwiatkowski, Cordelia Langford, John Sillitoe on behalf of the Wellcome Sanger Institute COVID-19 Surveillance Team
hCoV-19/Poland/WSSEGDA-1267/2022	EPI_ISL_11750172	2022-03-28	Laboratoria Medyczne Bruss grupa ALAB sp. z o.o.; Medyczne Laboratorium Diagnostyczne, Pracownia Genetyki	Wojewódzka Stacja Sanitarno-Epidemiologiczna w Gdańsku	Gabriela Rutkowska,Barbara Skórczewska, Barbara Zawadzka, Marta Piszczyk
hCoV-19/Australia/NSW-RPAH-2776/2022	EPI_ISL_11705074	2022-03-25	New South Wales Health Pathology, Royal Prince Alfred Hospital	Microbiology, Royal Prince Alfred Hospital	Foster, C.; Au, J.; Ruiz Silva, M.; Deveson, I.; Bull, R.; Van Hal, S.; Rawlinson, W.
hCoV-19/Australia/NSW-RPAH-2777/2022	EPI_ISL_11705075	2022-03-25	New South Wales Health Pathology, Royal Prince Alfred Hospital	Microbiology, Royal Prince Alfred Hospital	Foster, C.; Au, J.; Ruiz Silva, M.; Deveson, I.; Bull, R.; Van Hal, S.; Rawlinson, W.
hCoV-19/France/GES-HUS2203240629/2022	EPI_ISL_11725997	2022-03-24	Institut de Virologie du CHU de Strasbourg	Institut de Virologie du CHU de Strasbourg	Fafi-Kremer Samira, Gallais Floriane, Gantner Pierre, Laugel Elodie, Solis Morgane, Velay Aurélie, Wendling Marie-Josée
hCoV-19/France/GES-HUS2203240557/2022	EPI_ISL_11725993	2022-03-24	Institut de Virologie du CHU de Strasbourg	Institut de Virologie du CHU de Strasbourg	Fafi-Kremer Samira, Gallais Floriane, Gantner Pierre, Laugel Elodie, Solis Morgane, Velay Aurélie, Wendling Marie-Josée
hCoV-19/France/GES-HUS2203270216/2022	EPI_ISL_11732245	2022-03-27	Institut de Virologie du CHU de Strasbourg	Institut de Virologie du CHU de Strasbourg	Fafi-Kremer Samira, Gallais Floriane, Gantner Pierre, Laugel Elodie, Solis Morgane, Velay Aurélie, Wendling Marie-Josée
hCoV-19/France/GES-HUS2203230057/2022	EPI_ISL_11725915	2022-03-22	Institut de Virologie du CHU de Strasbourg	Institut de Virologie du CHU de Strasbourg	Fafi-Kremer Samira, Gallais Floriane, Gantner Pierre, Laugel Elodie, Solis Morgane, Velay Aurélie, Wendling Marie-Josée
hCoV-19/France/GES-HUS2203221238/2022	EPI_ISL_11725513	2022-03-22	Institut de Virologie du CHU de Strasbourg	Institut de Virologie du CHU de Strasbourg	Fafi-Kremer Samira, Gallais Floriane, Gantner Pierre, Laugel Elodie, Solis Morgane, Velay Aurélie, Wendling Marie-Josée
hCoV-19/France/GES-HUS2203230068/2022	EPI_ISL_11725974	2022-03	Institut de Virologie du CHU de Strasbourg	Institut de Virologie du CHU de Strasbourg	Fafi-Kremer Samira, Gallais Floriane, Gantner Pierre, Laugel Elodie, Solis Morgane, Velay Aurélie, Wendling Marie-Josée
hCoV-19/France/GES-HUS2203220056/2022	EPI_ISL_11723751	2022-03-21	Institut de Virologie du CHU de Strasbourg	Institut de Virologie du CHU de Strasbourg	Fafi-Kremer Samira, Gallais Floriane, Gantner Pierre, Laugel Elodie, Solis Morgane, Velay Aurélie, Wendling Marie-Josée
hCoV-19/France/GES-HUS2203240752/2022	EPI_ISL_11730099	2022-03-24	Institut de Virologie du CHU de Strasbourg	Institut de Virologie du CHU de Strasbourg	Fafi-Kremer Samira, Gallais Floriane, Gantner Pierre, Laugel Elodie, Solis Morgane, Velay Aurélie, Wendling Marie-Josée
hCoV-19/France/GES-HUS2203250282/2022	EPI_ISL_11732077	2022-03-25	Institut de Virologie du CHU de Strasbourg	Institut de Virologie du CHU de Strasbourg	Fafi-Kremer Samira, Gallais Floriane, Gantner Pierre, Laugel Elodie, Solis Morgane, Velay Aurélie, Wendling Marie-Josée
hCoV-19/France/GES-HUS2203230054/2022	EPI_ISL_11725877	2022-03-22	Institut de Virologie du CHU de Strasbourg	Institut de Virologie du CHU de Strasbourg	Fafi-Kremer Samira, Gallais Floriane, Gantner Pierre, Laugel Elodie, Solis Morgane, Velay Aurélie, Wendling Marie-Josée
hCoV-19/France/GES-HUS2203280876/2022	EPI_ISL_11732353	2022-03-28	Institut de Virologie du CHU de Strasbourg	Institut de Virologie du CHU de Strasbourg	Fafi-Kremer Samira, Gallais Floriane, Gantner Pierre, Laugel Elodie, Solis Morgane, Velay Aurélie, Wendling Marie-Josée
hCoV-19/France/GES-HUS2203250538/2022	EPI_ISL_11732166	2022-03-25	Institut de Virologie du CHU de Strasbourg	Institut de Virologie du CHU de Strasbourg	Fafi-Kremer Samira, Gallais Floriane, Gantner Pierre, Laugel Elodie, Solis Morgane, Velay Aurélie, Wendling Marie-Josée
hCoV-19/France/GES-HUS2203250968/2022	EPI_ISL_11732168	2022-03-25	Institut de Virologie du CHU de Strasbourg	Institut de Virologie du CHU de Strasbourg	Fafi-Kremer Samira, Gallais Floriane, Gantner Pierre, Laugel Elodie, Solis Morgane, Velay Aurélie, Wendling Marie-Josée
hCoV-19/France/GES-HUS2203240603/2022	EPI_ISL_11725996	2022-03-23	Institut de Virologie du CHU de Strasbourg	Institut de Virologie du CHU de Strasbourg	Fafi-Kremer Samira, Gallais Floriane, Gantner Pierre, Laugel Elodie, Solis Morgane, Velay Aurélie, Wendling Marie-Josée
hCoV-19/France/GES-HUS2203240998/2022	EPI_ISL_11730849	2022-03-24	Institut de Virologie du CHU de Strasbourg	Institut de Virologie du CHU de Strasbourg	Fafi-Kremer Samira, Gallais Floriane, Gantner Pierre, Laugel Elodie, Solis Morgane, Velay Aurélie, Wendling Marie-Josée
hCoV-19/France/GES-HUS2203280579/2022	EPI_ISL_11732330	2022-03-28	Institut de Virologie du CHU de Strasbourg	Institut de Virologie du CHU de Strasbourg	Fafi-Kremer Samira, Gallais Floriane, Gantner Pierre, Laugel Elodie, Solis Morgane, Velay Aurélie, Wendling Marie-Josée
hCoV-19/France/GES-HUS2203221067/2022	EPI_ISL_11725238	2022-03-22	Institut de Virologie du CHU de Strasbourg	Institut de Virologie du CHU de Strasbourg	Fafi-Kremer Samira, Gallais Floriane, Gantner Pierre, Laugel Elodie, Solis Morgane, Velay Aurélie, Wendling Marie-Josée
hCoV-19/France/GES-HUS2203240555/2022	EPI_ISL_11725992	2022-03-24	Institut de Virologie du CHU de Strasbourg	Institut de Virologie du CHU de Strasbourg	Fafi-Kremer Samira, Gallais Floriane, Gantner Pierre, Laugel Elodie, Solis Morgane, Velay Aurélie, Wendling Marie-Josée
hCoV-19/France/GES-HUS2203280346/2022	EPI_ISL_11732329	2022-03-26	Institut de Virologie du CHU de Strasbourg	Institut de Virologie du CHU de Strasbourg	Fafi-Kremer Samira, Gallais Floriane, Gantner Pierre, Laugel Elodie, Solis Morgane, Velay Aurélie, Wendling Marie-Josée
hCoV-19/France/GES-HUS2203240723/2022	EPI_ISL_11727655	2022-03-24	Institut de Virologie du CHU de Strasbourg	Institut de Virologie du CHU de Strasbourg	Fafi-Kremer Samira, Gallais Floriane, Gantner Pierre, Laugel Elodie, Solis Morgane, Velay Aurélie, Wendling Marie-Josée
hCoV-19/France/GES-HUS2203221207/2022	EPI_ISL_11725298	2022-03-22	Institut de Virologie du CHU de Strasbourg	Institut de Virologie du CHU de Strasbourg	Fafi-Kremer Samira, Gallais Floriane, Gantner Pierre, Laugel Elodie, Solis Morgane, Velay Aurélie, Wendling Marie-Josée
hCoV-19/France/GES-HUS2203240059/2022	EPI_ISL_11725989	2022-03-23	Institut de Virologie du CHU de Strasbourg	Institut de Virologie du CHU de Strasbourg	Fafi-Kremer Samira, Gallais Floriane, Gantner Pierre, Laugel Elodie, Solis Morgane, Velay Aurélie, Wendling Marie-Josée
hCoV-19/France/GES-HUS2203260442/2022	EPI_ISL_11732244	2022-03-26	Institut de Virologie du CHU de Strasbourg	Institut de Virologie du CHU de Strasbourg	Fafi-Kremer Samira, Gallais Floriane, Gantner Pierre, Laugel Elodie, Solis Morgane, Velay Aurélie, Wendling Marie-Josée
hCoV-19/France/GES-HUS2203240517/2022	EPI_ISL_11725990	2022-03-24	Institut de Virologie du CHU de Strasbourg	Institut de Virologie du CHU de Strasbourg	Fafi-Kremer Samira, Gallais Floriane, Gantner Pierre, Laugel Elodie, Solis Morgane, Velay Aurélie, Wendling Marie-Josée
hCoV-19/France/GES-HUS2203M220844/2022	EPI_ISL_11724698	2022-03-22	Institut de Virologie du CHU de Strasbourg	Institut de Virologie du CHU de Strasbourg	Fafi-Kremer Samira, Gallais Floriane, Gantner Pierre, Laugel Elodie, Solis Morgane, Velay Aurélie, Wendling Marie-Josée
hCoV-19/France/GES-HUS2203240715/2022	EPI_ISL_11732418	2022-03-24	Institut de Virologie du CHU de Strasbourg	Institut de Virologie du CHU de Strasbourg	Fafi-Kremer Samira, Gallais Floriane, Gantner Pierre, Laugel Elodie, Solis Morgane, Velay Aurélie, Wendling Marie-Josée
hCoV-19/France/GES-HUS2203220259/2022	EPI_ISL_11724376	2022-03-22	Institut de Virologie du CHU de Strasbourg	Institut de Virologie du CHU de Strasbourg	Fafi-Kremer Samira, Gallais Floriane, Gantner Pierre, Laugel Elodie, Solis Morgane, Velay Aurélie, Wendling Marie-Josée
hCoV-19/France/GES-HUS2203250575/2022	EPI_ISL_11732167	2022-03-25	Institut de Virologie du CHU de Strasbourg	Institut de Virologie du CHU de Strasbourg	Fafi-Kremer Samira, Gallais Floriane, Gantner Pierre, Laugel Elodie, Solis Morgane, Velay Aurélie, Wendling Marie-Josée
hCoV-19/India/KA-RFNB-7139/2022	EPI_ISL_11735470	2022-02	Neuberg Anand Reference Laboratory, Bengaluru	National Center for Biological Sciences, TIFR - Rockefeller Foundation	Darshan Sreenivas, Kathirvel Kandasamy, Lakshminarayanan CP, Ramraj VinayKumar, Awadhesh Pandit, Satyajit Mayor, Uma Ramakrishnan, Dimple Notani
hCoV-19/India/KA-RFNB-6931/2022	EPI_ISL_11735278	2022-03	APOLLO HEALTH AND LIFESTYLE LTD	National Center for Biological Sciences, TIFR - Rockefeller Foundation	Darshan Sreenivas, Bhagyashree Madhav Shelar, Kathirvel Kandasamy, Lakshminarayanan CP, Ramraj VinayKumar, Awadhesh Pandit, Satyajit Mayor, Uma Ramakrishnan, Dimple Notani
hCoV-19/India/KA-RFNB-6872/2022	EPI_ISL_11735249	2022-01	APOLLO HEALTH AND LIFESTYLE LTD	National Center for Biological Sciences, TIFR - Rockefeller Foundation	Darshan Sreenivas, Bhagyashree Madhav Shelar, Kathirvel Kandasamy, Lakshminarayanan CP, Ramraj VinayKumar, Awadhesh Pandit, Satyajit Mayor, Uma Ramakrishnan, Dimple Notani
hCoV-19/India/KA-RFNB-6617/2022	EPI_ISL_11735122	2022-02	APOLLO HEALTH AND LIFESTYLE LTD	National Center for Biological Sciences, TIFR - Rockefeller Foundation	Darshan Sreenivas, Bhagyashree Madhav Shelar, Kathirvel Kandasamy, Lakshminarayanan CP, Ramraj VinayKumar, Awadhesh Pandit, Satyajit Mayor, Uma Ramakrishnan, Dimple Notani
hCoV-19/India/KA-RFNB-6610/2022	EPI_ISL_11735120	2022-02	APOLLO HEALTH AND LIFESTYLE LTD	National Center for Biological Sciences, TIFR - Rockefeller Foundation	Darshan Sreenivas, Bhagyashree Madhav Shelar, Kathirvel Kandasamy, Lakshminarayanan CP, Ramraj VinayKumar, Awadhesh Pandit, Satyajit Mayor, Uma Ramakrishnan, Dimple Notani
hCoV-19/India/KA-RFNB-6857/2022	EPI_ISL_11735239	2022-02	APOLLO HEALTH AND LIFESTYLE LTD	National Center for Biological Sciences, TIFR - Rockefeller Foundation	Darshan Sreenivas, Bhagyashree Madhav Shelar, Kathirvel Kandasamy, Lakshminarayanan CP, Ramraj VinayKumar, Awadhesh Pandit, Satyajit Mayor, Uma Ramakrishnan, Dimple Notani
hCoV-19/India/KA-RFNB-6631/2022	EPI_ISL_11735127	2022-02	APOLLO HEALTH AND LIFESTYLE LTD	National Center for Biological Sciences, TIFR - Rockefeller Foundation	Darshan Sreenivas, Bhagyashree Madhav Shelar, Kathirvel Kandasamy, Lakshminarayanan CP, Ramraj VinayKumar, Awadhesh Pandit, Satyajit Mayor, Uma Ramakrishnan, Dimple Notani
hCoV-19/India/KA-RFNB-6859/2022	EPI_ISL_11735241	2022-02	APOLLO HEALTH AND LIFESTYLE LTD	National Center for Biological Sciences, TIFR - Rockefeller Foundation	Darshan Sreenivas, Bhagyashree Madhav Shelar, Kathirvel Kandasamy, Lakshminarayanan CP, Ramraj VinayKumar, Awadhesh Pandit, Satyajit Mayor, Uma Ramakrishnan, Dimple Notani
hCoV-19/India/KA-RFNB-6840/2022	EPI_ISL_11735230	2022-02	APOLLO HEALTH AND LIFESTYLE LTD	National Center for Biological Sciences, TIFR - Rockefeller Foundation	Darshan Sreenivas, Bhagyashree Madhav Shelar, Kathirvel Kandasamy, Lakshminarayanan CP, Ramraj VinayKumar, Awadhesh Pandit, Satyajit Mayor, Uma Ramakrishnan, Dimple Notani
hCoV-19/India/KA-RFNB-6595/2022	EPI_ISL_11735117	2022-02-15	BANGALORE BAPTIST HOSPITAL	National Center for Biological Sciences, TIFR - Rockefeller Foundation	Darshan Sreenivas, Bhagyashree Madhav Shelar, Kathirvel Kandasamy, Lakshminarayanan CP, Awadhesh Pandit, Satyajit Mayor, Uma Ramakrishnan, Dimple Notani
hCoV-19/India/KA-RFNB-6601/2022	EPI_ISL_11735119	2022-02-17	BANGALORE BAPTIST HOSPITAL	National Center for Biological Sciences, TIFR - Rockefeller Foundation	Darshan Sreenivas, Bhagyashree Madhav Shelar, Kathirvel Kandasamy, Lakshminarayanan CP, Awadhesh Pandit, Satyajit Mayor, Uma Ramakrishnan, Dimple Notani
hCoV-19/India/KA-RFNB-6590/2022	EPI_ISL_11735116	2022-02-16	BANGALORE BAPTIST HOSPITAL	National Center for Biological Sciences, TIFR - Rockefeller Foundation	Darshan Sreenivas, Bhagyashree Madhav Shelar, Kathirvel Kandasamy, Lakshminarayanan CP, Awadhesh Pandit, Satyajit Mayor, Uma Ramakrishnan, Dimple Notani
hCoV-19/India/KA-RFNB-6849/2022	EPI_ISL_11735234	2022-01	APOLLO HEALTH AND LIFESTYLE LTD	National Center for Biological Sciences, TIFR - Rockefeller Foundation	Darshan Sreenivas, Bhagyashree Madhav Shelar, Kathirvel Kandasamy, Lakshminarayanan CP, Ramraj VinayKumar, Awadhesh Pandit, Satyajit Mayor, Uma Ramakrishnan, Dimple Notani
hCoV-19/India/KA-RFNB-6848/2022	EPI_ISL_11735233	2022-01	APOLLO HEALTH AND LIFESTYLE LTD	National Center for Biological Sciences, TIFR - Rockefeller Foundation	Darshan Sreenivas, Bhagyashree Madhav Shelar, Kathirvel Kandasamy, Lakshminarayanan CP, Ramraj VinayKumar, Awadhesh Pandit, Satyajit Mayor, Uma Ramakrishnan, Dimple Notani
hCoV-19/India/KA-RFNB-6886/2022	EPI_ISL_11735258	2022-01	APOLLO HEALTH AND LIFESTYLE LTD	National Center for Biological Sciences, TIFR - Rockefeller Foundation	Darshan Sreenivas, Bhagyashree Madhav Shelar, Kathirvel Kandasamy, Lakshminarayanan CP, Ramraj VinayKumar, Awadhesh Pandit, Satyajit Mayor, Uma Ramakrishnan, Dimple Notani
hCoV-19/India/KA-RFNB-6896/2022	EPI_ISL_11735260	2022-02	APOLLO HEALTH AND LIFESTYLE LTD	National Center for Biological Sciences, TIFR - Rockefeller Foundation	Darshan Sreenivas, Bhagyashree Madhav Shelar, Kathirvel Kandasamy, Lakshminarayanan CP, Ramraj VinayKumar, Awadhesh Pandit, Satyajit Mayor, Uma Ramakrishnan, Dimple Notani
hCoV-19/India/KA-RFNB-6648/2022	EPI_ISL_11735136	2022-02	APOLLO HEALTH AND LIFESTYLE LTD	National Center for Biological Sciences, TIFR - Rockefeller Foundation	Darshan Sreenivas, Bhagyashree Madhav Shelar, Kathirvel Kandasamy, Lakshminarayanan CP, Ramraj VinayKumar, Awadhesh Pandit, Satyajit Mayor, Uma Ramakrishnan, Dimple Notani
hCoV-19/India/KA-RFNB-6663/2022	EPI_ISL_11735148	2022-02	APOLLO HEALTH AND LIFESTYLE LTD	National Center for Biological Sciences, TIFR - Rockefeller Foundation	Darshan Sreenivas, Bhagyashree Madhav Shelar, Kathirvel Kandasamy, Lakshminarayanan CP, Ramraj VinayKumar, Awadhesh Pandit, Satyajit Mayor, Uma Ramakrishnan, Dimple Notani
hCoV-19/India/KA-RFNB-6656/2022	EPI_ISL_11735141	2022-02	APOLLO HEALTH AND LIFESTYLE LTD	National Center for Biological Sciences, TIFR - Rockefeller Foundation	Darshan Sreenivas, Bhagyashree Madhav Shelar, Kathirvel Kandasamy, Lakshminarayanan CP, Ramraj VinayKumar, Awadhesh Pandit, Satyajit Mayor, Uma Ramakrishnan, Dimple Notani
hCoV-19/India/KA-RFNB-6655/2022	EPI_ISL_11735140	2022-02	APOLLO HEALTH AND LIFESTYLE LTD	National Center for Biological Sciences, TIFR - Rockefeller Foundation	Darshan Sreenivas, Bhagyashree Madhav Shelar, Kathirvel Kandasamy, Lakshminarayanan CP, Ramraj VinayKumar, Awadhesh Pandit, Satyajit Mayor, Uma Ramakrishnan, Dimple Notani
hCoV-19/India/KA-RFNB-6884/2022	EPI_ISL_11735256	2022-01	APOLLO HEALTH AND LIFESTYLE LTD	National Center for Biological Sciences, TIFR - Rockefeller Foundation	Darshan Sreenivas, Bhagyashree Madhav Shelar, Kathirvel Kandasamy, Lakshminarayanan CP, Ramraj VinayKumar, Awadhesh Pandit, Satyajit Mayor, Uma Ramakrishnan, Dimple Notani
hCoV-19/India/KA-RFNB-6895/2022	EPI_ISL_11735259	2022-02	APOLLO HEALTH AND LIFESTYLE LTD	National Center for Biological Sciences, TIFR - Rockefeller Foundation	Darshan Sreenivas, Bhagyashree Madhav Shelar, Kathirvel Kandasamy, Lakshminarayanan CP, Ramraj VinayKumar, Awadhesh Pandit, Satyajit Mayor, Uma Ramakrishnan, Dimple Notani
hCoV-19/India/KA-RFNB-6878/2022	EPI_ISL_11735253	2022-01	APOLLO HEALTH AND LIFESTYLE LTD	National Center for Biological Sciences, TIFR - Rockefeller Foundation	Darshan Sreenivas, Bhagyashree Madhav Shelar, Kathirvel Kandasamy, Lakshminarayanan CP, Ramraj VinayKumar, Awadhesh Pandit, Satyajit Mayor, Uma Ramakrishnan, Dimple Notani
hCoV-19/India/KA-RFNB-6876/2022	EPI_ISL_11735252	2022-01	APOLLO HEALTH AND LIFESTYLE LTD	National Center for Biological Sciences, TIFR - Rockefeller Foundation	Darshan Sreenivas, Bhagyashree Madhav Shelar, Kathirvel Kandasamy, Lakshminarayanan CP, Ramraj VinayKumar, Awadhesh Pandit, Satyajit Mayor, Uma Ramakrishnan, Dimple Notani
hCoV-19/India/KA-RFNB-6775/2022	EPI_ISL_11735202	2022-02	APOLLO HEALTH AND LIFESTYLE LTD	National Center for Biological Sciences, TIFR - Rockefeller Foundation	Darshan Sreenivas, Bhagyashree Madhav Shelar, Kathirvel Kandasamy, Lakshminarayanan CP, Ramraj VinayKumar, Awadhesh Pandit, Satyajit Mayor, Uma Ramakrishnan, Dimple Notani
hCoV-19/India/KA-RFNB-6791/2022	EPI_ISL_11735208	2022-02-21	BANGALORE BAPTIST HOSPITAL	National Center for Biological Sciences, TIFR - Rockefeller Foundation	Darshan Sreenivas, Bhagyashree Madhav Shelar, Kathirvel Kandasamy, Lakshminarayanan CP, Ramraj VinayKumar, Awadhesh Pandit, Satyajit Mayor, Uma Ramakrishnan, Dimple Notani
hCoV-19/India/KA-RFNB-6839/2022	EPI_ISL_11735229	2022-02	APOLLO HEALTH AND LIFESTYLE LTD	National Center for Biological Sciences, TIFR - Rockefeller Foundation	Darshan Sreenivas, Bhagyashree Madhav Shelar, Kathirvel Kandasamy, Lakshminarayanan CP, Ramraj VinayKumar, Awadhesh Pandit, Satyajit Mayor, Uma Ramakrishnan, Dimple Notani
hCoV-19/India/KA-RFNB-6883/2022	EPI_ISL_11735255	2022-01	APOLLO HEALTH AND LIFESTYLE LTD	National Center for Biological Sciences, TIFR - Rockefeller Foundation	Darshan Sreenivas, Bhagyashree Madhav Shelar, Kathirvel Kandasamy, Lakshminarayanan CP, Ramraj VinayKumar, Awadhesh Pandit, Satyajit Mayor, Uma Ramakrishnan, Dimple Notani
hCoV-19/India/KA-RFNB-6773/2022	EPI_ISL_11735201	2022-02	APOLLO HEALTH AND LIFESTYLE LTD	National Center for Biological Sciences, TIFR - Rockefeller Foundation	Darshan Sreenivas, Bhagyashree Madhav Shelar, Kathirvel Kandasamy, Lakshminarayanan CP, Ramraj VinayKumar, Awadhesh Pandit, Satyajit Mayor, Uma Ramakrishnan, Dimple Notani
hCoV-19/India/KA-RFNB-6643/2022	EPI_ISL_11735133	2022-02	APOLLO HEALTH AND LIFESTYLE LTD	National Center for Biological Sciences, TIFR - Rockefeller Foundation	Darshan Sreenivas, Bhagyashree Madhav Shelar, Kathirvel Kandasamy, Lakshminarayanan CP, Ramraj VinayKumar, Awadhesh Pandit, Satyajit Mayor, Uma Ramakrishnan, Dimple Notani
hCoV-19/India/KA-RFNB-6874/2022	EPI_ISL_11735251	2022-02	APOLLO HEALTH AND LIFESTYLE LTD	National Center for Biological Sciences, TIFR - Rockefeller Foundation	Darshan Sreenivas, Bhagyashree Madhav Shelar, Kathirvel Kandasamy, Lakshminarayanan CP, Ramraj VinayKumar, Awadhesh Pandit, Satyajit Mayor, Uma Ramakrishnan, Dimple Notani
hCoV-19/India/KA-RFNB-6879/2022	EPI_ISL_11735254	2022-02	APOLLO HEALTH AND LIFESTYLE LTD	National Center for Biological Sciences, TIFR - Rockefeller Foundation	Darshan Sreenivas, Bhagyashree Madhav Shelar, Kathirvel Kandasamy, Lakshminarayanan CP, Ramraj VinayKumar, Awadhesh Pandit, Satyajit Mayor, Uma Ramakrishnan, Dimple Notani
hCoV-19/India/KA-RFNB-6873/2022	EPI_ISL_11735250	2022-01	APOLLO HEALTH AND LIFESTYLE LTD	National Center for Biological Sciences, TIFR - Rockefeller Foundation	Darshan Sreenivas, Bhagyashree Madhav Shelar, Kathirvel Kandasamy, Lakshminarayanan CP, Ramraj VinayKumar, Awadhesh Pandit, Satyajit Mayor, Uma Ramakrishnan, Dimple Notani
hCoV-19/India/KA-RFNB-6788/2022	EPI_ISL_11735207	2022-02	APOLLO HEALTH AND LIFESTYLE LTD	National Center for Biological Sciences, TIFR - Rockefeller Foundation	Darshan Sreenivas, Bhagyashree Madhav Shelar, Kathirvel Kandasamy, Lakshminarayanan CP, Ramraj VinayKumar, Awadhesh Pandit, Satyajit Mayor, Uma Ramakrishnan, Dimple Notani
hCoV-19/India/KA-RFNB-6568/2022	EPI_ISL_11735108	2022-02	APOLLO HEALTH AND LIFESTYLE LTD	National Center for Biological Sciences, TIFR - Rockefeller Foundation	Darshan Sreenivas, Bhagyashree Madhav Shelar, Kathirvel Kandasamy, Lakshminarayanan CP, Awadhesh Pandit, Satyajit Mayor, Uma Ramakrishnan, Dimple Notani
hCoV-19/India/KA-RFNB-6797/2022	EPI_ISL_11735209	2022-02-23	BANGALORE BAPTIST HOSPITAL	National Center for Biological Sciences, TIFR - Rockefeller Foundation	Darshan Sreenivas, Bhagyashree Madhav Shelar, Kathirvel Kandasamy, Lakshminarayanan CP, Ramraj VinayKumar, Awadhesh Pandit, Satyajit Mayor, Uma Ramakrishnan, Dimple Notani
hCoV-19/India/KA-RFNB-6828/2022	EPI_ISL_11735226	2022-02	APOLLO HEALTH AND LIFESTYLE LTD	National Center for Biological Sciences, TIFR - Rockefeller Foundation	Darshan Sreenivas, Bhagyashree Madhav Shelar, Kathirvel Kandasamy, Lakshminarayanan CP, Ramraj VinayKumar, Awadhesh Pandit, Satyajit Mayor, Uma Ramakrishnan, Dimple Notani
hCoV-19/India/KA-RFNB-6808/2022	EPI_ISL_11735212	2022-01	APOLLO HEALTH AND LIFESTYLE LTD	National Center for Biological Sciences, TIFR - Rockefeller Foundation	Darshan Sreenivas, Bhagyashree Madhav Shelar, Kathirvel Kandasamy, Lakshminarayanan CP, Ramraj VinayKumar, Awadhesh Pandit, Satyajit Mayor, Uma Ramakrishnan, Dimple Notani
hCoV-19/India/KA-RFNB-6813/2022	EPI_ISL_11735216	2022-02	APOLLO HEALTH AND LIFESTYLE LTD	National Center for Biological Sciences, TIFR - Rockefeller Foundation	Darshan Sreenivas, Bhagyashree Madhav Shelar, Kathirvel Kandasamy, Lakshminarayanan CP, Ramraj VinayKumar, Awadhesh Pandit, Satyajit Mayor, Uma Ramakrishnan, Dimple Notani
hCoV-19/India/KA-RFNB-6819/2022	EPI_ISL_11735220	2022-02	APOLLO HEALTH AND LIFESTYLE LTD	National Center for Biological Sciences, TIFR - Rockefeller Foundation	Darshan Sreenivas, Bhagyashree Madhav Shelar, Kathirvel Kandasamy, Lakshminarayanan CP, Ramraj VinayKumar, Awadhesh Pandit, Satyajit Mayor, Uma Ramakrishnan, Dimple Notani
hCoV-19/India/KA-RFNB-6824/2022	EPI_ISL_11735222	2022-02	APOLLO HEALTH AND LIFESTYLE LTD	National Center for Biological Sciences, TIFR - Rockefeller Foundation	Darshan Sreenivas, Bhagyashree Madhav Shelar, Kathirvel Kandasamy, Lakshminarayanan CP, Ramraj VinayKumar, Awadhesh Pandit, Satyajit Mayor, Uma Ramakrishnan, Dimple Notani
hCoV-19/India/KA-RFNB-6555/2022	EPI_ISL_11735101	2022-02	APOLLO HEALTH AND LIFESTYLE LTD	National Center for Biological Sciences, TIFR - Rockefeller Foundation	Darshan Sreenivas, Bhagyashree Madhav Shelar, Kathirvel Kandasamy, Lakshminarayanan CP, Awadhesh Pandit, Satyajit Mayor, Uma Ramakrishnan, Dimple Notani
hCoV-19/India/KA-RFNB-6534/2022	EPI_ISL_11735083	2022-02	APOLLO HEALTH AND LIFESTYLE LTD	National Center for Biological Sciences, TIFR - Rockefeller Foundation	Darshan Sreenivas, Bhagyashree Madhav Shelar, Kathirvel Kandasamy, Lakshminarayanan CP, Awadhesh Pandit, Satyajit Mayor, Uma Ramakrishnan, Dimple Notani
hCoV-19/India/KA-RFNB-6823/2022	EPI_ISL_11735221	2022-01	APOLLO HEALTH AND LIFESTYLE LTD	National Center for Biological Sciences, TIFR - Rockefeller Foundation	Darshan Sreenivas, Bhagyashree Madhav Shelar, Kathirvel Kandasamy, Lakshminarayanan CP, Ramraj VinayKumar, Awadhesh Pandit, Satyajit Mayor, Uma Ramakrishnan, Dimple Notani
hCoV-19/India/KA-RFNB-6809/2022	EPI_ISL_11735213	2022-02	APOLLO HEALTH AND LIFESTYLE LTD	National Center for Biological Sciences, TIFR - Rockefeller Foundation	Darshan Sreenivas, Bhagyashree Madhav Shelar, Kathirvel Kandasamy, Lakshminarayanan CP, Ramraj VinayKumar, Awadhesh Pandit, Satyajit Mayor, Uma Ramakrishnan, Dimple Notani
hCoV-19/India/KA-RFNB-6802/2022	EPI_ISL_11735211	2022-01	APOLLO HEALTH AND LIFESTYLE LTD	National Center for Biological Sciences, TIFR - Rockefeller Foundation	Darshan Sreenivas, Bhagyashree Madhav Shelar, Kathirvel Kandasamy, Lakshminarayanan CP, Ramraj VinayKumar, Awadhesh Pandit, Satyajit Mayor, Uma Ramakrishnan, Dimple Notani
hCoV-19/India/KA-RFNB-6812/2022	EPI_ISL_11735215	2022-01	APOLLO HEALTH AND LIFESTYLE LTD	National Center for Biological Sciences, TIFR - Rockefeller Foundation	Darshan Sreenivas, Bhagyashree Madhav Shelar, Kathirvel Kandasamy, Lakshminarayanan CP, Ramraj VinayKumar, Awadhesh Pandit, Satyajit Mayor, Uma Ramakrishnan, Dimple Notani
hCoV-19/India/KA-RFNB-6754/2022	EPI_ISL_11735192	2022-02	APOLLO HEALTH AND LIFESTYLE LTD	National Center for Biological Sciences, TIFR - Rockefeller Foundation	Darshan Sreenivas, Bhagyashree Madhav Shelar, Kathirvel Kandasamy, Lakshminarayanan CP, Ramraj VinayKumar, Awadhesh Pandit, Satyajit Mayor, Uma Ramakrishnan, Dimple Notani
hCoV-19/India/KA-RFNB-6545/2022	EPI_ISL_11735093	2022-02	APOLLO HEALTH AND LIFESTYLE LTD	National Center for Biological Sciences, TIFR - Rockefeller Foundation	Darshan Sreenivas, Bhagyashree Madhav Shelar, Kathirvel Kandasamy, Lakshminarayanan CP, Awadhesh Pandit, Satyajit Mayor, Uma Ramakrishnan, Dimple Notani
hCoV-19/India/KA-RFNB-6700/2022	EPI_ISL_11735168	2022-02	APOLLO HEALTH AND LIFESTYLE LTD	National Center for Biological Sciences, TIFR - Rockefeller Foundation	Darshan Sreenivas, Bhagyashree Madhav Shelar, Kathirvel Kandasamy, Lakshminarayanan CP, Ramraj VinayKumar, Awadhesh Pandit, Satyajit Mayor, Uma Ramakrishnan, Dimple Notani
hCoV-19/India/KA-RFNB-6551/2022	EPI_ISL_11735097	2022-02	APOLLO HEALTH AND LIFESTYLE LTD	National Center for Biological Sciences, TIFR - Rockefeller Foundation	Darshan Sreenivas, Bhagyashree Madhav Shelar, Kathirvel Kandasamy, Lakshminarayanan CP, Awadhesh Pandit, Satyajit Mayor, Uma Ramakrishnan, Dimple Notani
hCoV-19/India/KA-RFNB-6543/2022	EPI_ISL_11735092	2022-02	APOLLO HEALTH AND LIFESTYLE LTD	National Center for Biological Sciences, TIFR - Rockefeller Foundation	Darshan Sreenivas, Bhagyashree Madhav Shelar, Kathirvel Kandasamy, Lakshminarayanan CP, Awadhesh Pandit, Satyajit Mayor, Uma Ramakrishnan, Dimple Notani
hCoV-19/India/KA-RFNB-6689/2022	EPI_ISL_11735163	2022-02	APOLLO HEALTH AND LIFESTYLE LTD	National Center for Biological Sciences, TIFR - Rockefeller Foundation	Darshan Sreenivas, Bhagyashree Madhav Shelar, Kathirvel Kandasamy, Lakshminarayanan CP, Ramraj VinayKumar, Awadhesh Pandit, Satyajit Mayor, Uma Ramakrishnan, Dimple Notani
hCoV-19/India/KA-RFNB-6698/2022	EPI_ISL_11735166	2022-02	APOLLO HEALTH AND LIFESTYLE LTD	National Center for Biological Sciences, TIFR - Rockefeller Foundation	Darshan Sreenivas, Bhagyashree Madhav Shelar, Kathirvel Kandasamy, Lakshminarayanan CP, Ramraj VinayKumar, Awadhesh Pandit, Satyajit Mayor, Uma Ramakrishnan, Dimple Notani
hCoV-19/India/KA-RFNB-6673/2022	EPI_ISL_11735153	2022-02	APOLLO HEALTH AND LIFESTYLE LTD	National Center for Biological Sciences, TIFR - Rockefeller Foundation	Darshan Sreenivas, Bhagyashree Madhav Shelar, Kathirvel Kandasamy, Lakshminarayanan CP, Ramraj VinayKumar, Awadhesh Pandit, Satyajit Mayor, Uma Ramakrishnan, Dimple Notani
hCoV-19/India/KA-RFNB-6302/2022	EPI_ISL_11734984	2022-02	APOLLO HEALTH AND LIFESTYLE LTD	National Center for Biological Sciences, TIFR - Rockefeller Foundation	Darshan Sreenivas, Bhagyashree Madhav Shelar, Kathirvel Kandasamy, Lakshminarayanan CP, Awadhesh Pandit, Satyajit Mayor, Uma Ramakrishnan, Dimple Notani
hCoV-19/India/KA-RFNB-6678/2022	EPI_ISL_11735156	2022-02	APOLLO HEALTH AND LIFESTYLE LTD	National Center for Biological Sciences, TIFR - Rockefeller Foundation	Darshan Sreenivas, Bhagyashree Madhav Shelar, Kathirvel Kandasamy, Lakshminarayanan CP, Ramraj VinayKumar, Awadhesh Pandit, Satyajit Mayor, Uma Ramakrishnan, Dimple Notani
hCoV-19/India/KA-RFNB-6457/2022	EPI_ISL_11735038	2022-02	APOLLO HEALTH AND LIFESTYLE LTD	National Center for Biological Sciences, TIFR - Rockefeller Foundation	Darshan Sreenivas, Bhagyashree Madhav Shelar, Kathirvel Kandasamy, Lakshminarayanan CP, Awadhesh Pandit, Satyajit Mayor, Uma Ramakrishnan, Dimple Notani
hCoV-19/India/KA-RFNB-6722/2022	EPI_ISL_11735180	2022-02	APOLLO HEALTH AND LIFESTYLE LTD	National Center for Biological Sciences, TIFR - Rockefeller Foundation	Darshan Sreenivas, Bhagyashree Madhav Shelar, Kathirvel Kandasamy, Lakshminarayanan CP, Ramraj VinayKumar, Awadhesh Pandit, Satyajit Mayor, Uma Ramakrishnan, Dimple Notani
hCoV-19/India/KA-RFNB-6446/2022	EPI_ISL_11735032	2022-02	APOLLO HEALTH AND LIFESTYLE LTD	National Center for Biological Sciences, TIFR - Rockefeller Foundation	Darshan Sreenivas, Bhagyashree Madhav Shelar, Kathirvel Kandasamy, Lakshminarayanan CP, Awadhesh Pandit, Satyajit Mayor, Uma Ramakrishnan, Dimple Notani
hCoV-19/India/KA-RFNB-6704/2022	EPI_ISL_11735170	2022-02	APOLLO HEALTH AND LIFESTYLE LTD	National Center for Biological Sciences, TIFR - Rockefeller Foundation	Darshan Sreenivas, Bhagyashree Madhav Shelar, Kathirvel Kandasamy, Lakshminarayanan CP, Ramraj VinayKumar, Awadhesh Pandit, Satyajit Mayor, Uma Ramakrishnan, Dimple Notani
hCoV-19/India/KA-RFNB-6505/2022	EPI_ISL_11735064	2022-02	APOLLO HEALTH AND LIFESTYLE LTD	National Center for Biological Sciences, TIFR - Rockefeller Foundation	Darshan Sreenivas, Bhagyashree Madhav Shelar, Kathirvel Kandasamy, Lakshminarayanan CP, Awadhesh Pandit, Satyajit Mayor, Uma Ramakrishnan, Dimple Notani
hCoV-19/India/KA-RFNB-6719/2022	EPI_ISL_11735178	2022-02	APOLLO HEALTH AND LIFESTYLE LTD	National Center for Biological Sciences, TIFR - Rockefeller Foundation	Darshan Sreenivas, Bhagyashree Madhav Shelar, Kathirvel Kandasamy, Lakshminarayanan CP, Ramraj VinayKumar, Awadhesh Pandit, Satyajit Mayor, Uma Ramakrishnan, Dimple Notani
hCoV-19/India/KA-RFNB-6493/2022	EPI_ISL_11735058	2022-02	APOLLO HEALTH AND LIFESTYLE LTD	National Center for Biological Sciences, TIFR - Rockefeller Foundation	Darshan Sreenivas, Bhagyashree Madhav Shelar, Kathirvel Kandasamy, Lakshminarayanan CP, Awadhesh Pandit, Satyajit Mayor, Uma Ramakrishnan, Dimple Notani
hCoV-19/India/KA-RFNB-6733/2022	EPI_ISL_11735184	2022-02	APOLLO HEALTH AND LIFESTYLE LTD	National Center for Biological Sciences, TIFR - Rockefeller Foundation	Darshan Sreenivas, Bhagyashree Madhav Shelar, Kathirvel Kandasamy, Lakshminarayanan CP, Ramraj VinayKumar, Awadhesh Pandit, Satyajit Mayor, Uma Ramakrishnan, Dimple Notani
hCoV-19/India/KA-RFNB-6705/2022	EPI_ISL_11735171	2022-02	APOLLO HEALTH AND LIFESTYLE LTD	National Center for Biological Sciences, TIFR - Rockefeller Foundation	Darshan Sreenivas, Bhagyashree Madhav Shelar, Kathirvel Kandasamy, Lakshminarayanan CP, Ramraj VinayKumar, Awadhesh Pandit, Satyajit Mayor, Uma Ramakrishnan, Dimple Notani
hCoV-19/India/KA-RFNB-7159/2022	EPI_ISL_11735489	2022-02	Neuberg Anand Reference Laboratory, Bengaluru	National Center for Biological Sciences, TIFR - Rockefeller Foundation	Darshan Sreenivas, Kathirvel Kandasamy, Lakshminarayanan CP, Ramraj VinayKumar, Awadhesh Pandit, Satyajit Mayor, Uma Ramakrishnan, Dimple Notani
hCoV-19/India/KA-RFNB-6899/2022	EPI_ISL_11735263	2022-02	APOLLO HEALTH AND LIFESTYLE LTD	National Center for Biological Sciences, TIFR - Rockefeller Foundation	Darshan Sreenivas, Bhagyashree Madhav Shelar, Kathirvel Kandasamy, Lakshminarayanan CP, Ramraj VinayKumar, Awadhesh Pandit, Satyajit Mayor, Uma Ramakrishnan, Dimple Notani
hCoV-19/India/KA-RFNB-6978/2022	EPI_ISL_11735315	2022-03	APOLLO HEALTH AND LIFESTYLE LTD	National Center for Biological Sciences, TIFR - Rockefeller Foundation	Darshan Sreenivas, Bhagyashree Madhav Shelar, Kathirvel Kandasamy, Lakshminarayanan CP, Ramraj VinayKumar, Awadhesh Pandit, Satyajit Mayor, Uma Ramakrishnan, Dimple Notani
hCoV-19/India/KA-RFNB-6979/2022	EPI_ISL_11735316	2022-03	APOLLO HEALTH AND LIFESTYLE LTD	National Center for Biological Sciences, TIFR - Rockefeller Foundation	Darshan Sreenivas, Bhagyashree Madhav Shelar, Kathirvel Kandasamy, Lakshminarayanan CP, Ramraj VinayKumar, Awadhesh Pandit, Satyajit Mayor, Uma Ramakrishnan, Dimple Notani
hCoV-19/India/KA-RFNB-6909/2022	EPI_ISL_11735265	2022-02	APOLLO HEALTH AND LIFESTYLE LTD	National Center for Biological Sciences, TIFR - Rockefeller Foundation	Darshan Sreenivas, Bhagyashree Madhav Shelar, Kathirvel Kandasamy, Lakshminarayanan CP, Ramraj VinayKumar, Awadhesh Pandit, Satyajit Mayor, Uma Ramakrishnan, Dimple Notani
hCoV-19/India/KA-RFNB-6982/2022	EPI_ISL_11735319	2022-03	APOLLO HEALTH AND LIFESTYLE LTD	National Center for Biological Sciences, TIFR - Rockefeller Foundation	Darshan Sreenivas, Bhagyashree Madhav Shelar, Kathirvel Kandasamy, Lakshminarayanan CP, Ramraj VinayKumar, Awadhesh Pandit, Satyajit Mayor, Uma Ramakrishnan, Dimple Notani
hCoV-19/India/KA-RFNB-6984/2022	EPI_ISL_11735321	2022-03	APOLLO HEALTH AND LIFESTYLE LTD	National Center for Biological Sciences, TIFR - Rockefeller Foundation	Darshan Sreenivas, Bhagyashree Madhav Shelar, Kathirvel Kandasamy, Lakshminarayanan CP, Ramraj VinayKumar, Awadhesh Pandit, Satyajit Mayor, Uma Ramakrishnan, Dimple Notani
hCoV-19/India/KA-RFNB-6983/2022	EPI_ISL_11735320	2022-03	APOLLO HEALTH AND LIFESTYLE LTD	National Center for Biological Sciences, TIFR - Rockefeller Foundation	Darshan Sreenivas, Bhagyashree Madhav Shelar, Kathirvel Kandasamy, Lakshminarayanan CP, Ramraj VinayKumar, Awadhesh Pandit, Satyajit Mayor, Uma Ramakrishnan, Dimple Notani
hCoV-19/India/KA-RFNB-6939/2022	EPI_ISL_11735283	2022-02	APOLLO HEALTH AND LIFESTYLE LTD	National Center for Biological Sciences, TIFR - Rockefeller Foundation	Darshan Sreenivas, Bhagyashree Madhav Shelar, Kathirvel Kandasamy, Lakshminarayanan CP, Ramraj VinayKumar, Awadhesh Pandit, Satyajit Mayor, Uma Ramakrishnan, Dimple Notani
hCoV-19/India/KA-RFNB-6971/2022	EPI_ISL_11735309	2022-03	APOLLO HEALTH AND LIFESTYLE LTD	National Center for Biological Sciences, TIFR - Rockefeller Foundation	Darshan Sreenivas, Bhagyashree Madhav Shelar, Kathirvel Kandasamy, Lakshminarayanan CP, Ramraj VinayKumar, Awadhesh Pandit, Satyajit Mayor, Uma Ramakrishnan, Dimple Notani
hCoV-19/India/KA-RFNB-6981/2022	EPI_ISL_11735318	2022-03	APOLLO HEALTH AND LIFESTYLE LTD	National Center for Biological Sciences, TIFR - Rockefeller Foundation	Darshan Sreenivas, Bhagyashree Madhav Shelar, Kathirvel Kandasamy, Lakshminarayanan CP, Ramraj VinayKumar, Awadhesh Pandit, Satyajit Mayor, Uma Ramakrishnan, Dimple Notani
hCoV-19/India/KA-RFNB-6974/2022	EPI_ISL_11735312	2022-03	APOLLO HEALTH AND LIFESTYLE LTD	National Center for Biological Sciences, TIFR - Rockefeller Foundation	Darshan Sreenivas, Bhagyashree Madhav Shelar, Kathirvel Kandasamy, Lakshminarayanan CP, Ramraj VinayKumar, Awadhesh Pandit, Satyajit Mayor, Uma Ramakrishnan, Dimple Notani
hCoV-19/India/KA-RFNB-6975/2022	EPI_ISL_11735313	2022-03	APOLLO HEALTH AND LIFESTYLE LTD	National Center for Biological Sciences, TIFR - Rockefeller Foundation	Darshan Sreenivas, Bhagyashree Madhav Shelar, Kathirvel Kandasamy, Lakshminarayanan CP, Ramraj VinayKumar, Awadhesh Pandit, Satyajit Mayor, Uma Ramakrishnan, Dimple Notani
hCoV-19/India/KA-RFNB-7201/2022	EPI_ISL_11735513	2022-03	APOLLO HEALTH AND LIFESTYLE LTD	National Center for Biological Sciences, TIFR - Rockefeller Foundation	Darshan Sreenivas, Kathirvel Kandasamy, Lakshminarayanan CP, Ramraj VinayKumar, Awadhesh Pandit, Satyajit Mayor, Uma Ramakrishnan, Dimple Notani
hCoV-19/India/KA-RFNB-7183/2022	EPI_ISL_11735509	2022-03	APOLLO HEALTH AND LIFESTYLE LTD	National Center for Biological Sciences, TIFR - Rockefeller Foundation	Darshan Sreenivas, Kathirvel Kandasamy, Lakshminarayanan CP, Ramraj VinayKumar, Awadhesh Pandit, Satyajit Mayor, Uma Ramakrishnan, Dimple Notani
hCoV-19/India/KA-RFNB-7216/2022	EPI_ISL_11735522	2022-03	APOLLO HEALTH AND LIFESTYLE LTD	National Center for Biological Sciences, TIFR - Rockefeller Foundation	Darshan Sreenivas, Kathirvel Kandasamy, Lakshminarayanan CP, Ramraj VinayKumar, Awadhesh Pandit, Satyajit Mayor, Uma Ramakrishnan, Dimple Notani
hCoV-19/India/KA-RFNB-7212/2022	EPI_ISL_11735518	2022-03	APOLLO HEALTH AND LIFESTYLE LTD	National Center for Biological Sciences, TIFR - Rockefeller Foundation	Darshan Sreenivas, Kathirvel Kandasamy, Lakshminarayanan CP, Ramraj VinayKumar, Awadhesh Pandit, Satyajit Mayor, Uma Ramakrishnan, Dimple Notani
hCoV-19/India/KA-RFNB-7213/2022	EPI_ISL_11735519	2022-03	APOLLO HEALTH AND LIFESTYLE LTD	National Center for Biological Sciences, TIFR - Rockefeller Foundation	Darshan Sreenivas, Kathirvel Kandasamy, Lakshminarayanan CP, Ramraj VinayKumar, Awadhesh Pandit, Satyajit Mayor, Uma Ramakrishnan, Dimple Notani
hCoV-19/India/KA-RFNB-7264/2022	EPI_ISL_11735547	2022-03	APOLLO HEALTH AND LIFESTYLE LTD	National Center for Biological Sciences, TIFR - Rockefeller Foundation	Darshan Sreenivas, Kathirvel Kandasamy, Lakshminarayanan CP, Ramraj VinayKumar, Awadhesh Pandit, Satyajit Mayor, Uma Ramakrishnan, Dimple Notani
hCoV-19/India/KA-RFNB-7193/2022	EPI_ISL_11735511	2022-03	APOLLO HEALTH AND LIFESTYLE LTD	National Center for Biological Sciences, TIFR - Rockefeller Foundation	Darshan Sreenivas, Kathirvel Kandasamy, Lakshminarayanan CP, Ramraj VinayKumar, Awadhesh Pandit, Satyajit Mayor, Uma Ramakrishnan, Dimple Notani
hCoV-19/India/KA-RFNB-7261/2022	EPI_ISL_11735546	2022-03	APOLLO HEALTH AND LIFESTYLE LTD	National Center for Biological Sciences, TIFR - Rockefeller Foundation	Darshan Sreenivas, Kathirvel Kandasamy, Lakshminarayanan CP, Ramraj VinayKumar, Awadhesh Pandit, Satyajit Mayor, Uma Ramakrishnan, Dimple Notani
hCoV-19/India/KA-RFNB-6965/2022	EPI_ISL_11735305	2022-03	APOLLO HEALTH AND LIFESTYLE LTD	National Center for Biological Sciences, TIFR - Rockefeller Foundation	Darshan Sreenivas, Bhagyashree Madhav Shelar, Kathirvel Kandasamy, Lakshminarayanan CP, Ramraj VinayKumar, Awadhesh Pandit, Satyajit Mayor, Uma Ramakrishnan, Dimple Notani
hCoV-19/India/KA-RFNB-7266/2022	EPI_ISL_11735549	2022-03	APOLLO HEALTH AND LIFESTYLE LTD	National Center for Biological Sciences, TIFR - Rockefeller Foundation	Darshan Sreenivas, Kathirvel Kandasamy, Lakshminarayanan CP, Ramraj VinayKumar, Awadhesh Pandit, Satyajit Mayor, Uma Ramakrishnan, Dimple Notani
hCoV-19/India/KA-RFNB-7258/2022	EPI_ISL_11735545	2022-02-12	APOLLO HEALTH AND LIFESTYLE LTD	National Center for Biological Sciences, TIFR - Rockefeller Foundation	Darshan Sreenivas, Kathirvel Kandasamy, Lakshminarayanan CP, Ramraj VinayKumar, Awadhesh Pandit, Satyajit Mayor, Uma Ramakrishnan, Dimple Notani
hCoV-19/India/KA-RFNB-7245/2022	EPI_ISL_11735538	2022-03	APOLLO HEALTH AND LIFESTYLE LTD	National Center for Biological Sciences, TIFR - Rockefeller Foundation	Darshan Sreenivas, Kathirvel Kandasamy, Lakshminarayanan CP, Ramraj VinayKumar, Awadhesh Pandit, Satyajit Mayor, Uma Ramakrishnan, Dimple Notani
hCoV-19/India/KA-RFNB-7236/2022	EPI_ISL_11735532	2022-03	APOLLO HEALTH AND LIFESTYLE LTD	National Center for Biological Sciences, TIFR - Rockefeller Foundation	Darshan Sreenivas, Kathirvel Kandasamy, Lakshminarayanan CP, Ramraj VinayKumar, Awadhesh Pandit, Satyajit Mayor, Uma Ramakrishnan, Dimple Notani
hCoV-19/India/KA-RFNB-6936/2022	EPI_ISL_11735281	2022-03	APOLLO HEALTH AND LIFESTYLE LTD	National Center for Biological Sciences, TIFR - Rockefeller Foundation	Darshan Sreenivas, Bhagyashree Madhav Shelar, Kathirvel Kandasamy, Lakshminarayanan CP, Ramraj VinayKumar, Awadhesh Pandit, Satyajit Mayor, Uma Ramakrishnan, Dimple Notani
hCoV-19/India/KA-RFNB-6941/2022	EPI_ISL_11735285	2022-02	APOLLO HEALTH AND LIFESTYLE LTD	National Center for Biological Sciences, TIFR - Rockefeller Foundation	Darshan Sreenivas, Bhagyashree Madhav Shelar, Kathirvel Kandasamy, Lakshminarayanan CP, Ramraj VinayKumar, Awadhesh Pandit, Satyajit Mayor, Uma Ramakrishnan, Dimple Notani
hCoV-19/India/KA-RFNB-6923/2022	EPI_ISL_11735272	2022-02	APOLLO HEALTH AND LIFESTYLE LTD	National Center for Biological Sciences, TIFR - Rockefeller Foundation	Darshan Sreenivas, Bhagyashree Madhav Shelar, Kathirvel Kandasamy, Lakshminarayanan CP, Ramraj VinayKumar, Awadhesh Pandit, Satyajit Mayor, Uma Ramakrishnan, Dimple Notani
hCoV-19/India/KA-RFNB-6950/2022	EPI_ISL_11735294	2022-02	APOLLO HEALTH AND LIFESTYLE LTD	National Center for Biological Sciences, TIFR - Rockefeller Foundation	Darshan Sreenivas, Bhagyashree Madhav Shelar, Kathirvel Kandasamy, Lakshminarayanan CP, Ramraj VinayKumar, Awadhesh Pandit, Satyajit Mayor, Uma Ramakrishnan, Dimple Notani
hCoV-19/India/KA-RFNB-6929/2022	EPI_ISL_11735276	2022-03	APOLLO HEALTH AND LIFESTYLE LTD	National Center for Biological Sciences, TIFR - Rockefeller Foundation	Darshan Sreenivas, Bhagyashree Madhav Shelar, Kathirvel Kandasamy, Lakshminarayanan CP, Ramraj VinayKumar, Awadhesh Pandit, Satyajit Mayor, Uma Ramakrishnan, Dimple Notani
hCoV-19/India/KA-RFNB-6924/2022	EPI_ISL_11735273	2022-03	APOLLO HEALTH AND LIFESTYLE LTD	National Center for Biological Sciences, TIFR - Rockefeller Foundation	Darshan Sreenivas, Bhagyashree Madhav Shelar, Kathirvel Kandasamy, Lakshminarayanan CP, Ramraj VinayKumar, Awadhesh Pandit, Satyajit Mayor, Uma Ramakrishnan, Dimple Notani
hCoV-19/India/KA-RFNB-6243/2022	EPI_ISL_11734952	2022-02	APOLLO HEALTH AND LIFESTYLE LTD	National Center for Biological Sciences, TIFR - Rockefeller Foundation	Darshan Sreenivas, Bhagyashree Madhav Shelar, Kathirvel Kandasamy, Lakshminarayanan CP, Awadhesh Pandit, Satyajit Mayor, Uma Ramakrishnan, Dimple Notani
hCoV-19/India/KA-RFNB-6953/2022	EPI_ISL_11735297	2022-02	APOLLO HEALTH AND LIFESTYLE LTD	National Center for Biological Sciences, TIFR - Rockefeller Foundation	Darshan Sreenivas, Bhagyashree Madhav Shelar, Kathirvel Kandasamy, Lakshminarayanan CP, Ramraj VinayKumar, Awadhesh Pandit, Satyajit Mayor, Uma Ramakrishnan, Dimple Notani
hCoV-19/India/KA-RFNB-6951/2022	EPI_ISL_11735295	2022-03	APOLLO HEALTH AND LIFESTYLE LTD	National Center for Biological Sciences, TIFR - Rockefeller Foundation	Darshan Sreenivas, Bhagyashree Madhav Shelar, Kathirvel Kandasamy, Lakshminarayanan CP, Ramraj VinayKumar, Awadhesh Pandit, Satyajit Mayor, Uma Ramakrishnan, Dimple Notani
hCoV-19/India/KA-RFNB-6239/2022	EPI_ISL_11734950	2022-02	APOLLO HEALTH AND LIFESTYLE LTD	National Center for Biological Sciences, TIFR - Rockefeller Foundation	Darshan Sreenivas, Bhagyashree Madhav Shelar, Kathirvel Kandasamy, Lakshminarayanan CP, Awadhesh Pandit, Satyajit Mayor, Uma Ramakrishnan, Dimple Notani
hCoV-19/England/ARCH-002950D2/2022	EPI_ISL_11738407	2022	Quadram Institute Bioscience	COVID-19 Genomics UK (COG-UK) Consortium	Dave J. Baker, Thanh Le-Viet, Leonardo de Oliveira Martins, Nabil-Fareed Alikhan, Lizzie Meadows, Martin Lott, Michaela Matthews, Alexander J Trotter, Andrew J. Page, Darcie Burgess, Rebecca Sutcliffe, Ana Martínez Gascueña, Rhiannon Evans
hCoV-19/England/NORT-YNNOIGA/2022	EPI_ISL_11741526	2022	Northumbria University / South Tees Hospitals NHS Foundation Trust / North Cumbria Integrated Care NHS Foundation Trust / North Tees and Hartlepool NHS Foundation Trust / Newcastle Hospitals NHS Foundation Trust	COVID-19 Genomics UK (COG-UK) Consortium	Darren L Smith,Andrew Nelson,Matthew Bashton,Greg R Young,Joshua Loh,John Allan,Mohammad A Tariq,Giles S Holt,Gary Black,Wen C Yew,Lynn Dover,Paul Baker,Steve Liggett,Sarah Essex,Jane Greenaway,Debra Padgett,Clive Graham,Garren Scott,Edward Barton,Emma Swindells,Brendan Payne,Jennifer Collins,Yusri Taha,Gary Eltringham
hCoV-19/England/PHEC-YYDI6ER/2022	EPI_ISL_11744198	2022-03-03	Respiratory Virus Unit, Microbiology Services Colindale, Public Health England	COVID-19 Genomics UK (COG-UK) Consortium	PHE Covid Sequencing Team
hCoV-19/England/PHEC-YYDI7RP/2022	EPI_ISL_11744235	2022-03-01	Respiratory Virus Unit, Microbiology Services Colindale, Public Health England	COVID-19 Genomics UK (COG-UK) Consortium	PHE Covid Sequencing Team
hCoV-19/England/PHEC-YYDI6P4/2022	EPI_ISL_11744206	2022-03-01	Respiratory Virus Unit, Microbiology Services Colindale, Public Health England	COVID-19 Genomics UK (COG-UK) Consortium	PHE Covid Sequencing Team
hCoV-19/England/PHEC-YYDI6KY/2022	EPI_ISL_11744203	2022-03-01	Respiratory Virus Unit, Microbiology Services Colindale, Public Health England	COVID-19 Genomics UK (COG-UK) Consortium	PHE Covid Sequencing Team
hCoV-19/India/KA-SLS-SEQ-24151/2022	EPI_ISL_11746501	2022-01-01	Strand Life Sciences (supported by IN COVID Support, FZE LLC)	Strand Life Sciences (supported by IN COVID Support, FZE LLC)	Anson Kunjumon George,Harsha Pulleri Kandi,Pradeep B P, Saumitra Mardikar, Mudasir Nazaar, Srivathsan Adimoolam, Divya Priya A,Manoj Kumar Jha,Chandrasekhar Vadlamudi, Madhusudhan J,Mahesh Nagarajan,Aarati Karaba, Aparnaa Ramanathan, Yasodha Kannan, Anand Janakiraman,Vamsi Veeramachaneni,Rohan Pais,Vishal US Rao, Ramesh Hariharan, Vijay Chandru,Chitra Pattabiraman
hCoV-19/India/KA-SLS-SEQ-24086/2022	EPI_ISL_11746441	2022-01-17	Strand Life Sciences (supported by IN COVID Support, FZE LLC)	Strand Life Sciences (supported by IN COVID Support, FZE LLC)	Anson Kunjumon George,Harsha Pulleri Kandi,Pradeep B P, Saumitra Mardikar, Mudasir Nazaar, Srivathsan Adimoolam, Divya Priya A,Manoj Kumar Jha,Chandrasekhar Vadlamudi, Madhusudhan J,Mahesh Nagarajan,Aarati Karaba, Aparnaa Ramanathan, Yasodha Kannan, Anand Janakiraman,Vamsi Veeramachaneni,Rohan Pais,Vishal US Rao, Ramesh Hariharan, Vijay Chandru,Chitra Pattabiraman
hCoV-19/India/KA-SLS-SEQ-24294/2022	EPI_ISL_11746641	2022-01-01	Strand Life Sciences (supported by IN COVID Support, FZE LLC)	Strand Life Sciences (supported by IN COVID Support, FZE LLC)	Anson Kunjumon George,Harsha Pulleri Kandi,Pradeep B P, Saumitra Mardikar, Mudasir Nazaar, Srivathsan Adimoolam, Divya Priya A,Manoj Kumar Jha,Chandrasekhar Vadlamudi, Madhusudhan J,Mahesh Nagarajan,Aarati Karaba, Aparnaa Ramanathan, Yasodha Kannan, Anand Janakiraman,Vamsi Veeramachaneni,Rohan Pais,Vishal US Rao, Ramesh Hariharan, Vijay Chandru,Chitra Pattabiraman
hCoV-19/India/KA-SLS-SEQ-24290/2022	EPI_ISL_11746638	2022-01-17	Strand Life Sciences (supported by IN COVID Support, FZE LLC)	Strand Life Sciences (supported by IN COVID Support, FZE LLC)	Anson Kunjumon George,Harsha Pulleri Kandi,Pradeep B P, Saumitra Mardikar, Mudasir Nazaar, Srivathsan Adimoolam, Divya Priya A,Manoj Kumar Jha,Chandrasekhar Vadlamudi, Madhusudhan J,Mahesh Nagarajan,Aarati Karaba, Aparnaa Ramanathan, Yasodha Kannan, Anand Janakiraman,Vamsi Veeramachaneni,Rohan Pais,Vishal US Rao, Ramesh Hariharan, Vijay Chandru,Chitra Pattabiraman
hCoV-19/India/KA-SLS-SEQ-24289/2022	EPI_ISL_11746637	2022-01-01	Strand Life Sciences (supported by IN COVID Support, FZE LLC)	Strand Life Sciences (supported by IN COVID Support, FZE LLC)	Anson Kunjumon George,Harsha Pulleri Kandi,Pradeep B P, Saumitra Mardikar, Mudasir Nazaar, Srivathsan Adimoolam, Divya Priya A,Manoj Kumar Jha,Chandrasekhar Vadlamudi, Madhusudhan J,Mahesh Nagarajan,Aarati Karaba, Aparnaa Ramanathan, Yasodha Kannan, Anand Janakiraman,Vamsi Veeramachaneni,Rohan Pais,Vishal US Rao, Ramesh Hariharan, Vijay Chandru,Chitra Pattabiraman
hCoV-19/India/KA-SLS-SEQ-24163/2022	EPI_ISL_11746512	2022-01-01	Strand Life Sciences (supported by IN COVID Support, FZE LLC)	Strand Life Sciences (supported by IN COVID Support, FZE LLC)	Anson Kunjumon George,Harsha Pulleri Kandi,Pradeep B P, Saumitra Mardikar, Mudasir Nazaar, Srivathsan Adimoolam, Divya Priya A,Manoj Kumar Jha,Chandrasekhar Vadlamudi, Madhusudhan J,Mahesh Nagarajan,Aarati Karaba, Aparnaa Ramanathan, Yasodha Kannan, Anand Janakiraman,Vamsi Veeramachaneni,Rohan Pais,Vishal US Rao, Ramesh Hariharan, Vijay Chandru,Chitra Pattabiraman
hCoV-19/USA/NY-PRL-2022_0323_00I19/2022	EPI_ISL_11744541	2022-03-20	Pandemic Response Lab - NYC	Pandemic Response Lab, R&D	Isabel Fernandez Escapa, Michael Hammerling, Melissa Hopkins, Cybill del Castillo, William Ward, Steven Chase, Simran Chhabria, Sol Rey, Alex Carpio, Simran Gupta, Tiara Rivera, Haiping Hao, Jon Laurent
hCoV-19/India/MN-IBSD-IW-P14-126/2022	EPI_ISL_11748319	2022	VRDL RIMS	INSACOG-IBSD Manipur	Dr. Nanaocha Sharma, Dr. Sunil S Thorat, Teresa Tangpua, Khuraijam Dolly Devi, Arvinda Thoudam
hCoV-19/India/MN-IBSD-IE-P14-261/2022	EPI_ISL_11748317	2022-01-19	ESCENT DIAGNOSTICS PVT. LTD.	INSACOG-IBSD Manipur	Dr. Nanaocha Sharma, Dr. Sunil S Thorat, Teresa Tangpua, Khuraijam Dolly Devi, Arvinda Thoudam
hCoV-19/India/MN-IBSD-IE-P14-151/2022	EPI_ISL_11748318	2022-01-26	Babina Diagnostics	INSACOG-IBSD Manipur	Dr. Nanaocha Sharma, Dr. Sunil S Thorat, Teresa Tangpua, Khuraijam Dolly Devi, Arvinda Thoudam
hCoV-19/India/MN-IBSD-IE-P14-333/2022	EPI_ISL_11748316	2022-01-26	ESCENT DIAGNOSTICS PVT. LTD.	INSACOG-IBSD Manipur	Dr. Nanaocha Sharma, Dr. Sunil S Thorat, Teresa Tangpua, Khuraijam Dolly Devi, Arvinda Thoudam
hCoV-19/England/PHEP-YYR1OZA/2022	EPI_ISL_11748777	2022-03-15	Respiratory Virus Unit, Microbiology Services Colindale, Public Health England	COVID-19 Genomics UK (COG-UK) Consortium	PHE Covid Sequencing Team
hCoV-19/England/PHEP-YYR1TBR/2022	EPI_ISL_11748895	2022-03-15	Respiratory Virus Unit, Microbiology Services Colindale, Public Health England	COVID-19 Genomics UK (COG-UK) Consortium	PHE Covid Sequencing Team
hCoV-19/Nigeria/NCDC-NRL-UR-GL-003338/2022	EPI_ISL_11749595	2022-03-09	National Reference Laboratory, NCDC	National Reference Laboratory, Nigeria Centre for Disease Control	Dr Ndodo Nnaemeka, Olusola Anuoluwapo Akanbi, Oyeronke Ayansola, Chimaobi Chukwu, Richard Olulowo Ojedele, Victor Oripenaye, Khadijah Isa Imam, Bruno Nwokeocha, Kenneth Chukwuemeka Ikeata, Michael Mbata, Adelakun Sophiyah Sulaimon, Brownson Ekerete Akpan, Dr Omoare Adesuyi, Anthony Ahumibe, Catherine Okoi, Olajumoke Babatunde, Dr Ifedayo Adetifa
hCoV-19/Nigeria/NCDC-NRL-UR-GL-002840/2022	EPI_ISL_11749589	2022-03-06	National Reference Laboratory, NCDC	National Reference Laboratory, Nigeria Centre for Disease Control	Dr Ndodo Nnaemeka, Olusola Anuoluwapo Akanbi, Oyeronke Ayansola, Chimaobi Chukwu, Richard Olulowo Ojedele, Victor Oripenaye, Khadijah Isa Imam, Bruno Nwokeocha, Kenneth Chukwuemeka Ikeata, Michael Mbata, Adelakun Sophiyah Sulaimon, Brownson Ekerete Akpan, Dr Omoare Adesuyi, Anthony Ahumibe, Catherine Okoi, Olajumoke Babatunde, Dr Ifedayo Adetifa
hCoV-19/Nigeria/NCDC-NRL-UR-GL-002924/2022	EPI_ISL_11749592	2022-03-06	National Reference Laboratory, NCDC	National Reference Laboratory, Nigeria Centre for Disease Control	Dr Ndodo Nnaemeka, Olusola Anuoluwapo Akanbi, Oyeronke Ayansola, Chimaobi Chukwu, Richard Olulowo Ojedele, Victor Oripenaye, Khadijah Isa Imam, Bruno Nwokeocha, Kenneth Chukwuemeka Ikeata, Michael Mbata, Adelakun Sophiyah Sulaimon, Brownson Ekerete Akpan, Dr Omoare Adesuyi, Anthony Ahumibe, Catherine Okoi, Olajumoke Babatunde, Dr Ifedayo Adetifa
hCoV-19/Nigeria/NCDC-NRL-UR-GL-002772/2022	EPI_ISL_11749585	2022-03-05	National Reference Laboratory, NCDC	National Reference Laboratory, Nigeria Centre for Disease Control	Dr Ndodo Nnaemeka, Olusola Anuoluwapo Akanbi, Oyeronke Ayansola, Chimaobi Chukwu, Richard Olulowo Ojedele, Victor Oripenaye, Khadijah Isa Imam, Bruno Nwokeocha, Kenneth Chukwuemeka Ikeata, Michael Mbata, Adelakun Sophiyah Sulaimon, Brownson Ekerete Akpan, Dr Omoare Adesuyi, Anthony Ahumibe, Catherine Okoi, Olajumoke Babatunde, Dr Ifedayo Adetifa
hCoV-19/Nigeria/NCDC-NRL-UR-GL-002915/2022	EPI_ISL_11749591	2022-03-06	National Reference Laboratory, NCDC	National Reference Laboratory, Nigeria Centre for Disease Control	Dr Ndodo Nnaemeka, Olusola Anuoluwapo Akanbi, Oyeronke Ayansola, Chimaobi Chukwu, Richard Olulowo Ojedele, Victor Oripenaye, Khadijah Isa Imam, Bruno Nwokeocha, Kenneth Chukwuemeka Ikeata, Michael Mbata, Adelakun Sophiyah Sulaimon, Brownson Ekerete Akpan, Dr Omoare Adesuyi, Anthony Ahumibe, Catherine Okoi, Olajumoke Babatunde, Dr Ifedayo Adetifa
hCoV-19/Nigeria/NCDC-NRL-UR-GL-002855/2022	EPI_ISL_11749590	2022-03-06	National Reference Laboratory, NCDC	National Reference Laboratory, Nigeria Centre for Disease Control	Dr Ndodo Nnaemeka, Olusola Anuoluwapo Akanbi, Oyeronke Ayansola, Chimaobi Chukwu, Richard Olulowo Ojedele, Victor Oripenaye, Khadijah Isa Imam, Bruno Nwokeocha, Kenneth Chukwuemeka Ikeata, Michael Mbata, Adelakun Sophiyah Sulaimon, Brownson Ekerete Akpan, Dr Omoare Adesuyi, Anthony Ahumibe, Catherine Okoi, Olajumoke Babatunde, Dr Ifedayo Adetifa
hCoV-19/Nigeria/NCDC-NRL-UR-GL-002791/2022	EPI_ISL_11749586	2022-03-05	National Reference Laboratory, NCDC	National Reference Laboratory, Nigeria Centre for Disease Control	Dr Ndodo Nnaemeka, Olusola Anuoluwapo Akanbi, Oyeronke Ayansola, Chimaobi Chukwu, Richard Olulowo Ojedele, Victor Oripenaye, Khadijah Isa Imam, Bruno Nwokeocha, Kenneth Chukwuemeka Ikeata, Michael Mbata, Adelakun Sophiyah Sulaimon, Brownson Ekerete Akpan, Dr Omoare Adesuyi, Anthony Ahumibe, Catherine Okoi, Olajumoke Babatunde, Dr Ifedayo Adetifa
hCoV-19/Nigeria/NCDC-NRL-UR-GL-003291/2022	EPI_ISL_11749593	2022-03-08	National Reference Laboratory, NCDC	National Reference Laboratory, Nigeria Centre for Disease Control	Dr Ndodo Nnaemeka, Olusola Anuoluwapo Akanbi, Oyeronke Ayansola, Chimaobi Chukwu, Richard Olulowo Ojedele, Victor Oripenaye, Khadijah Isa Imam, Bruno Nwokeocha, Kenneth Chukwuemeka Ikeata, Michael Mbata, Adelakun Sophiyah Sulaimon, Brownson Ekerete Akpan, Dr Omoare Adesuyi, Anthony Ahumibe, Catherine Okoi, Olajumoke Babatunde, Dr Ifedayo Adetifa
hCoV-19/Nigeria/NCDC-NRL-UR-GL-003333/2022	EPI_ISL_11749594	2022-03-09	National Reference Laboratory, NCDC	National Reference Laboratory, Nigeria Centre for Disease Control	Dr Ndodo Nnaemeka, Olusola Anuoluwapo Akanbi, Oyeronke Ayansola, Chimaobi Chukwu, Richard Olulowo Ojedele, Victor Oripenaye, Khadijah Isa Imam, Bruno Nwokeocha, Kenneth Chukwuemeka Ikeata, Michael Mbata, Adelakun Sophiyah Sulaimon, Brownson Ekerete Akpan, Dr Omoare Adesuyi, Anthony Ahumibe, Catherine Okoi, Olajumoke Babatunde, Dr Ifedayo Adetifa
hCoV-19/Nigeria/NCDC-NRL-UR-GL-002801/2022	EPI_ISL_11749588	2022-03-05	National Reference Laboratory, NCDC	National Reference Laboratory, Nigeria Centre for Disease Control	Dr Ndodo Nnaemeka, Olusola Anuoluwapo Akanbi, Oyeronke Ayansola, Chimaobi Chukwu, Richard Olulowo Ojedele, Victor Oripenaye, Khadijah Isa Imam, Bruno Nwokeocha, Kenneth Chukwuemeka Ikeata, Michael Mbata, Adelakun Sophiyah Sulaimon, Brownson Ekerete Akpan, Dr Omoare Adesuyi, Anthony Ahumibe, Catherine Okoi, Olajumoke Babatunde, Dr Ifedayo Adetifa
hCoV-19/Nigeria/NCDC-NRL-UR-GL-002797/2022	EPI_ISL_11749587	2022-03-05	National Reference Laboratory, NCDC	National Reference Laboratory, Nigeria Centre for Disease Control	Dr Ndodo Nnaemeka, Olusola Anuoluwapo Akanbi, Oyeronke Ayansola, Chimaobi Chukwu, Richard Olulowo Ojedele, Victor Oripenaye, Khadijah Isa Imam, Bruno Nwokeocha, Kenneth Chukwuemeka Ikeata, Michael Mbata, Adelakun Sophiyah Sulaimon, Brownson Ekerete Akpan, Dr Omoare Adesuyi, Anthony Ahumibe, Catherine Okoi, Olajumoke Babatunde, Dr Ifedayo Adetifa
hCoV-19/Poland/WSSEGDA-1309/2022	EPI_ISL_11750215	2022-03-28	GeneMe Labs, ul. Potokowa 10A, 80-283 Gdańsk	Wojewódzka Stacja Sanitarno-Epidemiologiczna w Gdańsku	Gabriela Rutkowska,Barbara Skórczewska, Barbara Zawadzka, Marta Piszczyk
hCoV-19/Wales/PHWC-PJCCNI/2022	EPI_ISL_11750694	2022-03-15	Originating lab: Wales Specialist Virology Centre Sequencing lab: Pathogen Genomics Unit	Public Health Wales Microbiology Cardiff Wales Specialist Virology Centre	Catherine Moore, Johnathan Evans, Laura Gifford, Malorie Perry, Simon Cottrell, Angela Marchbank, Alec Birchley, Alexander Adams, Amy Gaskin, Bree Gatica-Wilcox, Jason Coombes, Joel Southgate, Lauren Gilbert, Lee Graham, Nicole Pacchiarini, Sara Kumziene-Summerhayes, Sarah Taylor, Sophie Jones, Sara Rey, Matthew Bull, Joanne Watkins, Sally Corden, Tom Connor
hCoV-19/Wales/PHWC-PJCWAY/2022	EPI_ISL_11751198	2022-03-15	Originating lab: Wales Specialist Virology Centre Sequencing lab: Pathogen Genomics Unit	Public Health Wales Microbiology Cardiff Wales Specialist Virology Centre	Catherine Moore, Johnathan Evans, Laura Gifford, Malorie Perry, Simon Cottrell, Angela Marchbank, Alec Birchley, Alexander Adams, Amy Gaskin, Bree Gatica-Wilcox, Jason Coombes, Joel Southgate, Lauren Gilbert, Lee Graham, Nicole Pacchiarini, Sara Kumziene-Summerhayes, Sarah Taylor, Sophie Jones, Sara Rey, Matthew Bull, Joanne Watkins, Sally Corden, Tom Connor
hCoV-19/Botswana/R105B17_BHP_1004043/2022	EPI_ISL_11752186	2022-02-17	National Health Laboratory	Botswana Harvard HIV Reference Laboratory	Sikhulile Moyo, Wonderful T. Choga, Dorcas Maruapula, Sefetogi Ramaologa, Thongbotho Mphoyakgosi, Boitumelo Zuze, Legodile Kooepile, Ontlametse T. Bareng, Pamela Smith-Lawrence, Kgomotso Moruisi, Shirley Johane, Roger Shapiro, Shahin Lockman, Joseph Makhema, Mphaphi B. Mbulawa, Mosepele Mosepele, Simani Gaseitsiwe
hCoV-19/Botswana/R105B37_BHP_979762/2022	EPI_ISL_11752194	2022-01-31	National Health Laboratory	Botswana Harvard HIV Reference Laboratory	Sikhulile Moyo, Wonderful T. Choga, Dorcas Maruapula, Sefetogi Ramaologa, Thongbotho Mphoyakgosi, Boitumelo Zuze, Legodile Kooepile, Ontlametse T. Bareng, Pamela Smith-Lawrence, Kgomotso Moruisi, Shirley Johane, Roger Shapiro, Shahin Lockman, Joseph Makhema, Mphaphi B. Mbulawa, Mosepele Mosepele, Simani Gaseitsiwe
hCoV-19/Botswana/R105B75_BHP_996889/2022	EPI_ISL_11752208	2022-02-11	National Health Laboratory	Botswana Harvard HIV Reference Laboratory	Sikhulile Moyo, Wonderful T. Choga, Dorcas Maruapula, Sefetogi Ramaologa, Thongbotho Mphoyakgosi, Boitumelo Zuze, Legodile Kooepile, Ontlametse T. Bareng, Pamela Smith-Lawrence, Kgomotso Moruisi, Shirley Johane, Roger Shapiro, Shahin Lockman, Joseph Makhema, Mphaphi B. Mbulawa, Mosepele Mosepele, Simani Gaseitsiwe
hCoV-19/Botswana/R105B84_BHP_997041/2022	EPI_ISL_11752213	2022-02-11	National Health Laboratory	Botswana Harvard HIV Reference Laboratory	Sikhulile Moyo, Wonderful T. Choga, Dorcas Maruapula, Sefetogi Ramaologa, Thongbotho Mphoyakgosi, Boitumelo Zuze, Legodile Kooepile, Ontlametse T. Bareng, Pamela Smith-Lawrence, Kgomotso Moruisi, Shirley Johane, Roger Shapiro, Shahin Lockman, Joseph Makhema, Mphaphi B. Mbulawa, Mosepele Mosepele, Simani Gaseitsiwe
hCoV-19/Thailand/NIC_BKK_10541/2022	EPI_ISL_11755026	2022-02-18	Urban Institute for Disease Prevention and Control	National Institute of Health, Department of Medical Sciences, Ministry of Public Health, Thailand	Pilailuk Okada; Siripaporn Phuygun; Nuttida Thongpramul; Pakorn Piromtong; Natchaya Khiadsang; Thanutsapa Thanadachakul; Sirikanda Wimol; Suratchana Mitrat; Sunthareeya Waicharoen; Archawin Rojanawiwat
hCoV-19/Thailand/NIC_SPK_10577/2022	EPI_ISL_11755027	2022-01-27	ASIA LABORATORY CENTER CO.,LTD.	National Institute of Health, Department of Medical Sciences, Ministry of Public Health, Thailand	Pilailuk Okada; Siripaporn Phuygun; Nuttida Thongpramul; Pakorn Piromtong; Natchaya Khiadsang; Thanutsapa Thanadachakul; Sirikanda Wimol; Suratchana Mitrat; Sunthareeya Waicharoen; Archawin Rojanawiwat
hCoV-19/Thailand/NIC_RET_10605/2022	EPI_ISL_11755033	2022-02-25	Regional Medical Sciences Center 7 Khon Kaen	National Institute of Health, Department of Medical Sciences, Ministry of Public Health, Thailand	Pilailuk Okada; Siripaporn Phuygun; Nuttida Thongpramul; Pakorn Piromtong; Natchaya Khiadsang; Thanutsapa Thanadachakul; Sirikanda Wimol; Suratchana Mitrat; Sunthareeya Waicharoen; Archawin Rojanawiwat
hCoV-19/Ecuador/NIC-INSPI-112588/2022	EPI_ISL_11760653	2022-03-09	INSPI-CRN DE INFLUENZA Y OTROS VIRUS RESPIRATORIOS	INSPI-CRN DE INFLUENZA Y OTROS VIRUS RESPIRATORIOS	Alfredo Bruno, Maritza Olmedo, Michelle Páez, Jimmy Garcés, Marcela Mejia, Diego Morales, Ruben Armas
hCoV-19/SouthAfrica/CERI-KRISP-K038930/2022	EPI_ISL_11763524	2022-03-25	National Health Laboratory Services	CERI, Centre for Epidemic Response and Innvoation, Stellenbosch University and KRISP, KZN Research Innovation and Sequencing Platform, UKZN.	Mdlalose N, Giandhari J, Pillay S, Naidoo Y, Naicker D, Maharaj A, Anyaneji UJ, Moir M, Van Wyk S, San JE, Tshiabuila D, Tegally H, Wilkinson E, de Oliveira T
hCoV-19/USA/TX-HMH-MCoV-96253/2022	EPI_ISL_11764081	2022-03-29	Houston Methodist Hospital	Houston Methodist Hospital	Paul A. Christensen, Randall J. Olsen, S. Wesley Long, Richard Snehal, Sinjini Gupta, Yuvanesh Vedaraju, James J. Davis, Matthew Ojeda Saavedra, Kristina Reppond, Madison N. Shyer, Jessica Cambric, Ryan Gadd, Rashi M. Thakur, Akanksha Batajoo, Regan Mangham, Sindy Pena, Nicole Kanellopoulos, Jordan Pachuca, Robert Olson, Jimmy Gollihar, James M. Musser
hCoV-19/USA/TX-HMH-MCoV-96296/2022	EPI_ISL_11764064	2022-03-29	Houston Methodist Hospital	Houston Methodist Hospital	Paul A. Christensen, Randall J. Olsen, S. Wesley Long, Richard Snehal, Sinjini Gupta, Yuvanesh Vedaraju, James J. Davis, Matthew Ojeda Saavedra, Kristina Reppond, Madison N. Shyer, Jessica Cambric, Ryan Gadd, Rashi M. Thakur, Akanksha Batajoo, Regan Mangham, Sindy Pena, Nicole Kanellopoulos, Jordan Pachuca, Robert Olson, Jimmy Gollihar, James M. Musser
hCoV-19/USA/TX-HMH-MCoV-96232/2022	EPI_ISL_11764183	2022-03-26	Houston Methodist Hospital	Houston Methodist Hospital	Paul A. Christensen, Randall J. Olsen, S. Wesley Long, Richard Snehal, Sinjini Gupta, Yuvanesh Vedaraju, James J. Davis, Matthew Ojeda Saavedra, Kristina Reppond, Madison N. Shyer, Jessica Cambric, Ryan Gadd, Rashi M. Thakur, Akanksha Batajoo, Regan Mangham, Sindy Pena, Nicole Kanellopoulos, Jordan Pachuca, Robert Olson, Jimmy Gollihar, James M. Musser
hCoV-19/USA/TX-HMH-MCoV-96196/2022	EPI_ISL_11764134	2022-03-23	Houston Methodist Hospital	Houston Methodist Hospital	Paul A. Christensen, Randall J. Olsen, S. Wesley Long, Richard Snehal, Sinjini Gupta, Yuvanesh Vedaraju, James J. Davis, Matthew Ojeda Saavedra, Kristina Reppond, Madison N. Shyer, Jessica Cambric, Ryan Gadd, Rashi M. Thakur, Akanksha Batajoo, Regan Mangham, Sindy Pena, Nicole Kanellopoulos, Jordan Pachuca, Robert Olson, Jimmy Gollihar, James M. Musser
hCoV-19/USA/TX-HMH-MCoV-96204/2022	EPI_ISL_11764167	2022-03-24	Houston Methodist Hospital	Houston Methodist Hospital	Paul A. Christensen, Randall J. Olsen, S. Wesley Long, Richard Snehal, Sinjini Gupta, Yuvanesh Vedaraju, James J. Davis, Matthew Ojeda Saavedra, Kristina Reppond, Madison N. Shyer, Jessica Cambric, Ryan Gadd, Rashi M. Thakur, Akanksha Batajoo, Regan Mangham, Sindy Pena, Nicole Kanellopoulos, Jordan Pachuca, Robert Olson, Jimmy Gollihar, James M. Musser
hCoV-19/USA/TX-HMH-MCoV-96305/2022	EPI_ISL_11764049	2022-03-28	Houston Methodist Hospital	Houston Methodist Hospital	Paul A. Christensen, Randall J. Olsen, S. Wesley Long, Richard Snehal, Sinjini Gupta, Yuvanesh Vedaraju, James J. Davis, Matthew Ojeda Saavedra, Kristina Reppond, Madison N. Shyer, Jessica Cambric, Ryan Gadd, Rashi M. Thakur, Akanksha Batajoo, Regan Mangham, Sindy Pena, Nicole Kanellopoulos, Jordan Pachuca, Robert Olson, Jimmy Gollihar, James M. Musser
hCoV-19/USA/TX-HMH-MCoV-96302/2022	EPI_ISL_11764058	2022-03-28	Houston Methodist Hospital	Houston Methodist Hospital	Paul A. Christensen, Randall J. Olsen, S. Wesley Long, Richard Snehal, Sinjini Gupta, Yuvanesh Vedaraju, James J. Davis, Matthew Ojeda Saavedra, Kristina Reppond, Madison N. Shyer, Jessica Cambric, Ryan Gadd, Rashi M. Thakur, Akanksha Batajoo, Regan Mangham, Sindy Pena, Nicole Kanellopoulos, Jordan Pachuca, Robert Olson, Jimmy Gollihar, James M. Musser
hCoV-19/USA/TX-HMH-MCoV-96309/2022	EPI_ISL_11764051	2022-03-28	Houston Methodist Hospital	Houston Methodist Hospital	Paul A. Christensen, Randall J. Olsen, S. Wesley Long, Richard Snehal, Sinjini Gupta, Yuvanesh Vedaraju, James J. Davis, Matthew Ojeda Saavedra, Kristina Reppond, Madison N. Shyer, Jessica Cambric, Ryan Gadd, Rashi M. Thakur, Akanksha Batajoo, Regan Mangham, Sindy Pena, Nicole Kanellopoulos, Jordan Pachuca, Robert Olson, Jimmy Gollihar, James M. Musser
hCoV-19/USA/TX-HMH-MCoV-96300/2022	EPI_ISL_11764059	2022-03-28	Houston Methodist Hospital	Houston Methodist Hospital	Paul A. Christensen, Randall J. Olsen, S. Wesley Long, Richard Snehal, Sinjini Gupta, Yuvanesh Vedaraju, James J. Davis, Matthew Ojeda Saavedra, Kristina Reppond, Madison N. Shyer, Jessica Cambric, Ryan Gadd, Rashi M. Thakur, Akanksha Batajoo, Regan Mangham, Sindy Pena, Nicole Kanellopoulos, Jordan Pachuca, Robert Olson, Jimmy Gollihar, James M. Musser
hCoV-19/USA/TX-HMH-MCoV-96217/2022	EPI_ISL_11764154	2022-03-23	Houston Methodist Hospital	Houston Methodist Hospital	Paul A. Christensen, Randall J. Olsen, S. Wesley Long, Richard Snehal, Sinjini Gupta, Yuvanesh Vedaraju, James J. Davis, Matthew Ojeda Saavedra, Kristina Reppond, Madison N. Shyer, Jessica Cambric, Ryan Gadd, Rashi M. Thakur, Akanksha Batajoo, Regan Mangham, Sindy Pena, Nicole Kanellopoulos, Jordan Pachuca, Robert Olson, Jimmy Gollihar, James M. Musser
hCoV-19/Australia/NSW-RPAH-2823/2022	EPI_ISL_11765471	2022-03-31	New South Wales Health Pathology, Royal Prince Alfred Hospital	Microbiology, Royal Prince Alfred Hospital	Foster, C.; Au, J.; Ruiz Silva, M.; Deveson, I.; Bull, R.; Van Hal, S.; Rawlinson, W.
hCoV-19/Germany/NW-HHU-22737/2022	EPI_ISL_11764659	2022-03-20	ZOTZ KLIMAS MVZ Düsseldorf-Centrum GbR ÜBAG für Labormedizin, Genetik, Zytologie, Pathologie	Center of Medical Microbiology, Virology, and Hospital Hygiene, University of Duesseldorf	Maximilian Damagnez; Alexander Dilthey; Patrick Finzer; Katrin Hoffmann; Torsten Houwaart; Lisanna Hülse; Malte Kohns Vasconcelos; Nadine Lübke; Jessica Nicolai; Klaus Pfeffer; Daniel Strelow; Jörg Timm; Andreas Walker; Tobias Wienemann; Rainer Zotz
hCoV-19/USA/CO-CDPHE-2103057500/2022	EPI_ISL_11766161	2022-03-14	Colorado Department of Public Health and Environment	Colorado Department of Public Health and Environment	Laura Bankers, Molly C. Hetherington-Rauth, Diana Ir, Alexandria Rossheim, Michael Martin, Mandy Waters, Arianna Smith, Shannon R. Matzinger, Emily A. Travanty
hCoV-19/USA/CO-CDPHE-2103065021/2022	EPI_ISL_11766180	2022-03-15	Colorado Department of Public Health and Environment	Colorado Department of Public Health and Environment	Laura Bankers, Molly C. Hetherington-Rauth, Diana Ir, Alexandria Rossheim, Michael Martin, Mandy Waters, Arianna Smith, Shannon R. Matzinger, Emily A. Travanty
hCoV-19/USA/CO-CDPHE-2103064976/2022	EPI_ISL_11766175	2022-03-16	Colorado Department of Public Health and Environment	Colorado Department of Public Health and Environment	Laura Bankers, Molly C. Hetherington-Rauth, Diana Ir, Alexandria Rossheim, Michael Martin, Mandy Waters, Arianna Smith, Shannon R. Matzinger, Emily A. Travanty
hCoV-19/USA/CO-CDPHE-2103057604/2022	EPI_ISL_11766173	2022-03-13	Colorado Department of Public Health and Environment	Colorado Department of Public Health and Environment	Laura Bankers, Molly C. Hetherington-Rauth, Diana Ir, Alexandria Rossheim, Michael Martin, Mandy Waters, Arianna Smith, Shannon R. Matzinger, Emily A. Travanty
hCoV-19/USA/CO-CDPHE-2103047866/2022	EPI_ISL_11767019	2022-03-10	Colorado Department of Public Health and Environment	Colorado Department of Public Health and Environment	Laura Bankers, Molly C. Hetherington-Rauth, Diana Ir, Alexandria Rossheim, Michael Martin, Mandy Waters, Arianna Smith, Shannon R. Matzinger, Emily A. Travanty
hCoV-19/England/PHEC-YYDIH59/2022	EPI_ISL_11745458	2022-03-03	Respiratory Virus Unit, Microbiology Services Colindale, Public Health England	COVID-19 Genomics UK (COG-UK) Consortium	PHE Covid Sequencing Team
hCoV-19/England/PHEC-YYDI7P5/2022	EPI_ISL_11744233	2022-03-03	Respiratory Virus Unit, Microbiology Services Colindale, Public Health England	COVID-19 Genomics UK (COG-UK) Consortium	PHE Covid Sequencing Team
hCoV-19/England/PHEC-YYDI7HH/2022	EPI_ISL_11744226	2022-03-01	Respiratory Virus Unit, Microbiology Services Colindale, Public Health England	COVID-19 Genomics UK (COG-UK) Consortium	PHE Covid Sequencing Team
hCoV-19/England/PHEC-YYDI79S/2022	EPI_ISL_11744220	2022-03-01	Respiratory Virus Unit, Microbiology Services Colindale, Public Health England	COVID-19 Genomics UK (COG-UK) Consortium	PHE Covid Sequencing Team
hCoV-19/England/PHEC-YYDI74Y/2022	EPI_ISL_11744216	2022-03-03	Respiratory Virus Unit, Microbiology Services Colindale, Public Health England	COVID-19 Genomics UK (COG-UK) Consortium	PHE Covid Sequencing Team
hCoV-19/England/PHEC-YYDI6NO/2022	EPI_ISL_11744205	2022-03-02	Respiratory Virus Unit, Microbiology Services Colindale, Public Health England	COVID-19 Genomics UK (COG-UK) Consortium	PHE Covid Sequencing Team
hCoV-19/England/PHEC-YYDI6M6/2022	EPI_ISL_11744204	2022-03-01	Respiratory Virus Unit, Microbiology Services Colindale, Public Health England	COVID-19 Genomics UK (COG-UK) Consortium	PHE Covid Sequencing Team
hCoV-19/England/LSPA-3CE2F11/2022	EPI_ISL_11772528	2022-03-28	Rosalind Franklin Laboratory	Wellcome Sanger Institute for the COVID-19 Genomics UK (COG-UK) Consortium	Donald Fraser, Suki Lee, Rob Howes, The Rosalind Franklin Laboratory and Alex Alderton, Roberto Amato, Jeffrey Barrett, Sonia Goncalves, Ewan Harrison, David K. Jackson, Ian Johnston, Dominic Kwiatkowski, Cordelia Langford, John Sillitoe on behalf of the Wellcome Sanger Institute COVID-19 Surveillance Team
hCoV-19/Wales/LSPA-3C51D6E/2022	EPI_ISL_11776941	2022-03-24	Rosalind Franklin Laboratory	Wellcome Sanger Institute for the COVID-19 Genomics UK (COG-UK) Consortium	Donald Fraser, Suki Lee, Rob Howes, The Rosalind Franklin Laboratory and Alex Alderton, Roberto Amato, Jeffrey Barrett, Sonia Goncalves, Ewan Harrison, David K. Jackson, Ian Johnston, Dominic Kwiatkowski, Cordelia Langford, John Sillitoe on behalf of the Wellcome Sanger Institute COVID-19 Surveillance Team
hCoV-19/Vietnam/42430/2022	EPI_ISL_11776066	2022-03	National Influenza Center, National Institute of Hygiene and Epidemiology (NIHE)	National Influenza Center, National Institute of Hygiene and Epidemiology (NIHE)	Le Quynh Mai, Hoang Vu Mai Phuong, Nguyen Le Khanh Hang, Ung Thi Hong Trang, Le Thi Thanh, Nguyen Vu Son, Vuong Duc Cuong, Pham Thi Hien, Tran Thu Huong, Nguyen Co Thach, Nguyen Phuong Anh, Dang Duc Anh
hCoV-19/Vietnam/42429/2022	EPI_ISL_11776067	2022-03	National Influenza Center, National Institute of Hygiene and Epidemiology (NIHE)	National Influenza Center, National Institute of Hygiene and Epidemiology (NIHE)	Le Quynh Mai, Hoang Vu Mai Phuong, Nguyen Le Khanh Hang, Ung Thi Hong Trang, Le Thi Thanh, Nguyen Vu Son, Vuong Duc Cuong, Pham Thi Hien, Tran Thu Huong, Nguyen Co Thach, Nguyen Phuong Anh, Dang Duc Anh
hCoV-19/England/NORT-YNNU973/2022	EPI_ISL_11782527	2022	Northumbria University / South Tees Hospitals NHS Foundation Trust / North Cumbria Integrated Care NHS Foundation Trust / North Tees and Hartlepool NHS Foundation Trust / Newcastle Hospitals NHS Foundation Trust	COVID-19 Genomics UK (COG-UK) Consortium	Darren L Smith,Andrew Nelson,Matthew Bashton,Greg R Young,Joshua Loh,John Allan,Mohammad A Tariq,Giles S Holt,Gary Black,Wen C Yew,Lynn Dover,Paul Baker,Steve Liggett,Sarah Essex,Jane Greenaway,Debra Padgett,Clive Graham,Garren Scott,Edward Barton,Emma Swindells,Brendan Payne,Jennifer Collins,Yusri Taha,Gary Eltringham
hCoV-19/Poland/WSSEGDA-1325/2022	EPI_ISL_11785094	2022-03-28	Uniwersyteckie Centrum Kliniczne	Wojewódzka Stacja Sanitarno-Epidemiologiczna w Gdańsku	Gabriela Rutkowska,Barbara Skórczewska, Barbara Zawadzka, Marta Piszczyk
hCoV-19/Poland/WSSEGDA-1269/2022	EPI_ISL_11785092	2022-03-28	Uniwersyteckie Centrum Kliniczne	Wojewódzka Stacja Sanitarno-Epidemiologiczna w Gdańsku	Gabriela Rutkowska,Barbara Skórczewska, Barbara Zawadzka, Marta Piszczyk
hCoV-19/Denmark/DCGC-463861/2022	EPI_ISL_11786603	2022-03-29	Department of Bacteria, Parasites and Fungi, Statens Serum Institut, Copenhagen, Denmark	Statens Serum Institut Bioinformatics and Microbial Genomics	Danish Covid-19 Genome Consortium
hCoV-19/France/GES-HUS2203260361/2022	EPI_ISL_11767146	2022-03-26	Institut de Virologie du CHU de Strasbourg	Institut de Virologie du CHU de Strasbourg	Fafi-Kremer Samira, Gallais Floriane, Gantner Pierre, Laugel Elodie, Solis Morgane, Velay Aurélie, Wendling Marie-Josée
hCoV-19/Spain/CT-HUJT-RB32187/2022	EPI_ISL_11789602	2022-03-25	Hospital Universitari Dr. Josep Trueta	Institut d'Investigació Biomèdica de Girona | Hospital Universitari Dr. Josep Trueta	Mel·lina Pinsach, Bernat del Olmo, Nuria Esther Neto, Meritxell Deulofeu, Paula Costa
hCoV-19/Wales/NORT-YNN1AFU/2022	EPI_ISL_11781565	2022-03-16	Northumbria University / South Tees Hospitals NHS Foundation Trust / North Cumbria Integrated Care NHS Foundation Trust / North Tees and Hartlepool NHS Foundation Trust / Newcastle Hospitals NHS Foundation Trust	COVID-19 Genomics UK (COG-UK) Consortium	Darren L Smith,Andrew Nelson,Matthew Bashton,Greg R Young,Joshua Loh,John Allan,Mohammad A Tariq,Giles S Holt,Gary Black,Wen C Yew,Lynn Dover,Paul Baker,Steve Liggett,Sarah Essex,Jane Greenaway,Debra Padgett,Clive Graham,Garren Scott,Edward Barton,Emma Swindells,Brendan Payne,Jennifer Collins,Yusri Taha,Gary Eltringham
hCoV-19/SouthAfrica/NHLS-UCT-LA-Z923/2022	EPI_ISL_11789867	2022-03-09	Lancet	NHLS/UCT	Arash Iranzadeh, Innocent Mudau, Marvin Hsiao, Gert Marais, Diana Hardie, Stephen Korsman, Rageema Joseph, Luicer Olubayo, Nokuzola Mbhele, Carolyn Williamson
hCoV-19/USA/NC-CDC-LC0566826/2022	EPI_ISL_11790973	2022-03-22	Laboratory Corporation of America	Centers for Disease Control and Prevention Division of Viral Diseases, Pathogen Discovery	Dakota Howard,Dhwani Batra,Peter Cook,Jason Caravas,Benjamin Rambo-Martin,Scott Sammons,Yvette Unoarumhi,Matthew Schmerer,Kristine Lacek,Tymeckia Kendall,Victoria Caban Figueroa,Shatavia Morrison,Christopher Gulvick,Minoo Agarwal,Eyad Almasri,Debbie Boles,Ayla Burns,Nuthawin Charoensri,Oren Cohen,Susan Countryman,Mary Cristobal,Bobbi Croy,Suzanne Dale,Hrushikesh Deshmukh,Amanda Douglas,Vincent Drouillon,Marcia Eisenberg,Howard Engler,Rama Ghatti,Prashant Gupta,Susan Hicks,Jake Humphrey,Lax Iyer,Lisa Pfefferle,Manoj Jain,Matthew Robinson,Mohan Kolli,Brian Krueger,Tim Kuphal,Stanley Letovsky,Michael Levandoski,Craig Lukasik,Jonathan Meltzer,Brian Norvell,Mindy Nye,Scott Parker,Christos Petropoulos,John Pruitt,Steven Ragan,Scott Ryan,Mike Sapeta,Jana Schroth,Suresh Selvaraju,Goran Stevovic,Amanda Suchanek,Andrea Throop,Lyndon Tilson,Thomas Urban,Joe Voshell,Kimberly Wagner,Jonathan Williams,Mary Williamson,Qian Zeng,Tricia Zwiefelhofer,Clinton Paden,Duncan MacCannell
hCoV-19/Italy/SIC-3422023248_S13/2022	EPI_ISL_11780494	2022-03-26	Laboratorio CQRC	CQRC_QUALITY CONTROL CHEMICAL BIOLOGICAL RISK_AOOR Villa Sofia Cervello Palermo	Di Gaudio F., Brunacci G., Contino F., Broccolo F.
hCoV-19/Italy/SIC-3422022892_S27/2022	EPI_ISL_11780548	2022-03-24	Laboratorio CQRC	CQRC_QUALITY CONTROL CHEMICAL BIOLOGICAL RISK_AOOR Villa Sofia Cervello Palermo	Di Gaudio F., Brunacci G., Contino F., Broccolo F.
hCoV-19/Brazil/SC-UFSC-10-94/2022	EPI_ISL_11792976	2022-03-12	Laboratório Central de Saúde Pública do Estado de Santa Catarina (LACEN/SC)	Laboratório de Bioinformática - Universidade Federal de Santa Catarina	Glauber Wagner, Juliana Righetto Moser, Eric Kazuo Kawagoe, Milene Moehr de Moraes, Vilmar Benetti Filho, Dayane Azevedo Padilha, Fernando Hartmann Barazzetti, Marcos André Schörner, Doris Sobral Marques Souza, Ariane Nicaretta Amorim, Darcita Buerger Rovaris, Sandra Bianchini Fernandes, Marlei Pickler Debiasi dos Anjos, Fernanda Rosene Melo, João Augusto Brancher Fuck, Alexandra Crispim Boing, Maria Luiza Bazzo, Luiz Felipe Valter de Oliveira, Gislaine Fongaro, on behalf of the Santa Catarina COVID-19 Genomic Surveillance Network (Genoma COVID SC)
hCoV-19/India/KA-SEQ_14221_S82_R1_001/2022	EPI_ISL_11793451	2022-02-15	Bangalore Medical College and Research Institute, Bangalore	inStem, NCBS-INSACOG	Uma Ramakrishnan, Dasaradhi Palakodeti, Aswin SaiNarain
hCoV-19/India/KA-SEQ_14266_S127_R1_001/2022	EPI_ISL_11793478	2022-02-11	Bangalore Medical College and Research Institute, Bangalore	inStem, NCBS-INSACOG	Uma Ramakrishnan, Dasaradhi Palakodeti, Aswin SaiNarain
hCoV-19/India/KA-SEQ_14494_S355_R1_001/2022	EPI_ISL_11793574	2022-02-15	Bangalore Medical College and Research Institute, Bangalore	inStem, NCBS-INSACOG	Uma Ramakrishnan, Dasaradhi Palakodeti, Aswin SaiNarain
hCoV-19/USA/DC-DFS-PHL-06497/2022	EPI_ISL_11796453	2022-03-16	DC Public Health Lab/ Dept. of Forensic Sciences	DC Public Health Lab/ Dept. of Forensic Sciences	Janis Doss, Scott Nguyen, Elizabeth Zelaya, Eric Vaughn, Sarah Scott, Nathan Bruns, Wadih Bchara, Monica Mann, Brittany Hamilton, Jocelyn Hauser
hCoV-19/USA/MA-NEIDL-05367/2022	EPI_ISL_11797642	2022-03-13	Boston University CTL	Boston University/National Emerging Infectious Disease Laboratories	Jacquelyn Turcinovic, John H. Connor, Lena Landeverde, Catherine Klapperich, Lynn Doucette-Stamm
hCoV-19/Liechtenstein/FL-Risch-2231801733/2022	EPI_ISL_11798261	2022-02-27	Dr. Risch Ostschweiz AG	Dr Risch Laboratory	Nadia Wohlwend, Faina Wehrli, Dominique Fabien Hilti, Sinem Kas, Martin Risch, Thomas Bodmer, Lorenz Risch
hCoV-19/Liechtenstein/FL-Risch-2231604326/2022	EPI_ISL_11798279	2022-03-02	Dr. Risch Ostschweiz AG	Dr Risch Laboratory	Nadia Wohlwend, Faina Wehrli, Dominique Fabien Hilti, Sinem Kas, Martin Risch, Thomas Bodmer, Lorenz Risch
hCoV-19/Switzerland/TI-EOC-26797377/2022	EPI_ISL_11797963	2022-03-24	Laboratorio di Microbiologia	Laboratorio di Microbiologia, Istituto di Medicina di Laboratorio EOLAB, Ente Ospedaliero Cantonale	Martinetti Lucchini Gladys, Valeria Spina
hCoV-19/India/KA-SLS-32003/2022	EPI_ISL_11802776	2022-02-07	unknown	Strand Life Sciences (supported by IN COVID Support, FZE LLC)	Anson Kunjumon George,Harsha Pulleri Kandi, Saumitra Mardikar, Mudasir Nazaar, Srivathsan Adimoolam, Divya Priya A, Jayee Pitale, Manoj Kumar Jha,Chandrasekhar Vadlamudi, Madhusudhan J,Mahesh Nagarajan, Aparnaa Ramanathan, Yasodha Kannan, Anand Janakiraman,Vamsi Veeramachaneni,Rohan Pais,Vishal US Rao, Ramesh Hariharan, Vijay Chandru,Chitra Pattabiraman
hCoV-19/India/KA-SLS-32022/2022	EPI_ISL_11802793	2022-02-07	unknown	Strand Life Sciences (supported by IN COVID Support, FZE LLC)	Anson Kunjumon George,Harsha Pulleri Kandi, Saumitra Mardikar, Mudasir Nazaar, Srivathsan Adimoolam, Divya Priya A, Jayee Pitale, Manoj Kumar Jha,Chandrasekhar Vadlamudi, Madhusudhan J,Mahesh Nagarajan, Aparnaa Ramanathan, Yasodha Kannan, Anand Janakiraman,Vamsi Veeramachaneni,Rohan Pais,Vishal US Rao, Ramesh Hariharan, Vijay Chandru,Chitra Pattabiraman
hCoV-19/India/KA-SLS-32018/2022	EPI_ISL_11802789	2022-02-07	unknown	Strand Life Sciences (supported by IN COVID Support, FZE LLC)	Anson Kunjumon George,Harsha Pulleri Kandi, Saumitra Mardikar, Mudasir Nazaar, Srivathsan Adimoolam, Divya Priya A, Jayee Pitale, Manoj Kumar Jha,Chandrasekhar Vadlamudi, Madhusudhan J,Mahesh Nagarajan, Aparnaa Ramanathan, Yasodha Kannan, Anand Janakiraman,Vamsi Veeramachaneni,Rohan Pais,Vishal US Rao, Ramesh Hariharan, Vijay Chandru,Chitra Pattabiraman
hCoV-19/India/KA-SLS-32011/2022	EPI_ISL_11802784	2022-02-07	unknown	Strand Life Sciences (supported by IN COVID Support, FZE LLC)	Anson Kunjumon George,Harsha Pulleri Kandi, Saumitra Mardikar, Mudasir Nazaar, Srivathsan Adimoolam, Divya Priya A, Jayee Pitale, Manoj Kumar Jha,Chandrasekhar Vadlamudi, Madhusudhan J,Mahesh Nagarajan, Aparnaa Ramanathan, Yasodha Kannan, Anand Janakiraman,Vamsi Veeramachaneni,Rohan Pais,Vishal US Rao, Ramesh Hariharan, Vijay Chandru,Chitra Pattabiraman
hCoV-19/India/KA-SLS-32015/2022	EPI_ISL_11802786	2022-02-07	unknown	Strand Life Sciences (supported by IN COVID Support, FZE LLC)	Anson Kunjumon George,Harsha Pulleri Kandi, Saumitra Mardikar, Mudasir Nazaar, Srivathsan Adimoolam, Divya Priya A, Jayee Pitale, Manoj Kumar Jha,Chandrasekhar Vadlamudi, Madhusudhan J,Mahesh Nagarajan, Aparnaa Ramanathan, Yasodha Kannan, Anand Janakiraman,Vamsi Veeramachaneni,Rohan Pais,Vishal US Rao, Ramesh Hariharan, Vijay Chandru,Chitra Pattabiraman
hCoV-19/India/KA-SLS-32025/2022	EPI_ISL_11802796	2022-02-07	unknown	Strand Life Sciences (supported by IN COVID Support, FZE LLC)	Anson Kunjumon George,Harsha Pulleri Kandi, Saumitra Mardikar, Mudasir Nazaar, Srivathsan Adimoolam, Divya Priya A, Jayee Pitale, Manoj Kumar Jha,Chandrasekhar Vadlamudi, Madhusudhan J,Mahesh Nagarajan, Aparnaa Ramanathan, Yasodha Kannan, Anand Janakiraman,Vamsi Veeramachaneni,Rohan Pais,Vishal US Rao, Ramesh Hariharan, Vijay Chandru,Chitra Pattabiraman
hCoV-19/India/KA-SLS-32023/2022	EPI_ISL_11802794	2022-02-07	unknown	Strand Life Sciences (supported by IN COVID Support, FZE LLC)	Anson Kunjumon George,Harsha Pulleri Kandi, Saumitra Mardikar, Mudasir Nazaar, Srivathsan Adimoolam, Divya Priya A, Jayee Pitale, Manoj Kumar Jha,Chandrasekhar Vadlamudi, Madhusudhan J,Mahesh Nagarajan, Aparnaa Ramanathan, Yasodha Kannan, Anand Janakiraman,Vamsi Veeramachaneni,Rohan Pais,Vishal US Rao, Ramesh Hariharan, Vijay Chandru,Chitra Pattabiraman
hCoV-19/India/KA-SLS-32044/2022	EPI_ISL_11802813	2022-02-07	unknown	Strand Life Sciences (supported by IN COVID Support, FZE LLC)	Anson Kunjumon George,Harsha Pulleri Kandi, Saumitra Mardikar, Mudasir Nazaar, Srivathsan Adimoolam, Divya Priya A, Jayee Pitale, Manoj Kumar Jha,Chandrasekhar Vadlamudi, Madhusudhan J,Mahesh Nagarajan, Aparnaa Ramanathan, Yasodha Kannan, Anand Janakiraman,Vamsi Veeramachaneni,Rohan Pais,Vishal US Rao, Ramesh Hariharan, Vijay Chandru,Chitra Pattabiraman
hCoV-19/India/KA-SLS-32048/2022	EPI_ISL_11802817	2022-02-07	unknown	Strand Life Sciences (supported by IN COVID Support, FZE LLC)	Anson Kunjumon George,Harsha Pulleri Kandi, Saumitra Mardikar, Mudasir Nazaar, Srivathsan Adimoolam, Divya Priya A, Jayee Pitale, Manoj Kumar Jha,Chandrasekhar Vadlamudi, Madhusudhan J,Mahesh Nagarajan, Aparnaa Ramanathan, Yasodha Kannan, Anand Janakiraman,Vamsi Veeramachaneni,Rohan Pais,Vishal US Rao, Ramesh Hariharan, Vijay Chandru,Chitra Pattabiraman
hCoV-19/India/KA-SLS-32179/2022	EPI_ISL_11802936	2022-02-07	unknown	Strand Life Sciences (supported by IN COVID Support, FZE LLC)	Anson Kunjumon George,Harsha Pulleri Kandi, Saumitra Mardikar, Mudasir Nazaar, Srivathsan Adimoolam, Divya Priya A, Jayee Pitale, Manoj Kumar Jha,Chandrasekhar Vadlamudi, Madhusudhan J,Mahesh Nagarajan, Aparnaa Ramanathan, Yasodha Kannan, Anand Janakiraman,Vamsi Veeramachaneni,Rohan Pais,Vishal US Rao, Ramesh Hariharan, Vijay Chandru,Chitra Pattabiraman
hCoV-19/India/KA-SLS-32170/2022	EPI_ISL_11802927	2022-02-07	unknown	Strand Life Sciences (supported by IN COVID Support, FZE LLC)	Anson Kunjumon George,Harsha Pulleri Kandi, Saumitra Mardikar, Mudasir Nazaar, Srivathsan Adimoolam, Divya Priya A, Jayee Pitale, Manoj Kumar Jha,Chandrasekhar Vadlamudi, Madhusudhan J,Mahesh Nagarajan, Aparnaa Ramanathan, Yasodha Kannan, Anand Janakiraman,Vamsi Veeramachaneni,Rohan Pais,Vishal US Rao, Ramesh Hariharan, Vijay Chandru,Chitra Pattabiraman
hCoV-19/India/KA-SLS-32074/2022	EPI_ISL_11802842	2022-02-07	unknown	Strand Life Sciences (supported by IN COVID Support, FZE LLC)	Anson Kunjumon George,Harsha Pulleri Kandi, Saumitra Mardikar, Mudasir Nazaar, Srivathsan Adimoolam, Divya Priya A, Jayee Pitale, Manoj Kumar Jha,Chandrasekhar Vadlamudi, Madhusudhan J,Mahesh Nagarajan, Aparnaa Ramanathan, Yasodha Kannan, Anand Janakiraman,Vamsi Veeramachaneni,Rohan Pais,Vishal US Rao, Ramesh Hariharan, Vijay Chandru,Chitra Pattabiraman
hCoV-19/India/KA-SLS-32111/2022	EPI_ISL_11802875	2022-02-07	unknown	Strand Life Sciences (supported by IN COVID Support, FZE LLC)	Anson Kunjumon George,Harsha Pulleri Kandi, Saumitra Mardikar, Mudasir Nazaar, Srivathsan Adimoolam, Divya Priya A, Jayee Pitale, Manoj Kumar Jha,Chandrasekhar Vadlamudi, Madhusudhan J,Mahesh Nagarajan, Aparnaa Ramanathan, Yasodha Kannan, Anand Janakiraman,Vamsi Veeramachaneni,Rohan Pais,Vishal US Rao, Ramesh Hariharan, Vijay Chandru,Chitra Pattabiraman
hCoV-19/India/KA-SLS-32110/2022	EPI_ISL_11802874	2022-02-07	unknown	Strand Life Sciences (supported by IN COVID Support, FZE LLC)	Anson Kunjumon George,Harsha Pulleri Kandi, Saumitra Mardikar, Mudasir Nazaar, Srivathsan Adimoolam, Divya Priya A, Jayee Pitale, Manoj Kumar Jha,Chandrasekhar Vadlamudi, Madhusudhan J,Mahesh Nagarajan, Aparnaa Ramanathan, Yasodha Kannan, Anand Janakiraman,Vamsi Veeramachaneni,Rohan Pais,Vishal US Rao, Ramesh Hariharan, Vijay Chandru,Chitra Pattabiraman
hCoV-19/India/KA-SLS-32128/2022	EPI_ISL_11802890	2022-02-07	unknown	Strand Life Sciences (supported by IN COVID Support, FZE LLC)	Anson Kunjumon George,Harsha Pulleri Kandi, Saumitra Mardikar, Mudasir Nazaar, Srivathsan Adimoolam, Divya Priya A, Jayee Pitale, Manoj Kumar Jha,Chandrasekhar Vadlamudi, Madhusudhan J,Mahesh Nagarajan, Aparnaa Ramanathan, Yasodha Kannan, Anand Janakiraman,Vamsi Veeramachaneni,Rohan Pais,Vishal US Rao, Ramesh Hariharan, Vijay Chandru,Chitra Pattabiraman
hCoV-19/India/KA-SLS-32135/2022	EPI_ISL_11802897	2022-02-07	unknown	Strand Life Sciences (supported by IN COVID Support, FZE LLC)	Anson Kunjumon George,Harsha Pulleri Kandi, Saumitra Mardikar, Mudasir Nazaar, Srivathsan Adimoolam, Divya Priya A, Jayee Pitale, Manoj Kumar Jha,Chandrasekhar Vadlamudi, Madhusudhan J,Mahesh Nagarajan, Aparnaa Ramanathan, Yasodha Kannan, Anand Janakiraman,Vamsi Veeramachaneni,Rohan Pais,Vishal US Rao, Ramesh Hariharan, Vijay Chandru,Chitra Pattabiraman
hCoV-19/India/KA-SLS-32249/2022	EPI_ISL_11803001	2022-02-07	unknown	Strand Life Sciences (supported by IN COVID Support, FZE LLC)	Anson Kunjumon George,Harsha Pulleri Kandi, Saumitra Mardikar, Mudasir Nazaar, Srivathsan Adimoolam, Divya Priya A, Jayee Pitale, Manoj Kumar Jha,Chandrasekhar Vadlamudi, Madhusudhan J,Mahesh Nagarajan, Aparnaa Ramanathan, Yasodha Kannan, Anand Janakiraman,Vamsi Veeramachaneni,Rohan Pais,Vishal US Rao, Ramesh Hariharan, Vijay Chandru,Chitra Pattabiraman
hCoV-19/India/KA-SLS-32272/2022	EPI_ISL_11803024	2022-02-07	unknown	Strand Life Sciences (supported by IN COVID Support, FZE LLC)	Anson Kunjumon George,Harsha Pulleri Kandi, Saumitra Mardikar, Mudasir Nazaar, Srivathsan Adimoolam, Divya Priya A, Jayee Pitale, Manoj Kumar Jha,Chandrasekhar Vadlamudi, Madhusudhan J,Mahesh Nagarajan, Aparnaa Ramanathan, Yasodha Kannan, Anand Janakiraman,Vamsi Veeramachaneni,Rohan Pais,Vishal US Rao, Ramesh Hariharan, Vijay Chandru,Chitra Pattabiraman
hCoV-19/India/KA-SLS-32291/2022	EPI_ISL_11803041	2022-02-07	unknown	Strand Life Sciences (supported by IN COVID Support, FZE LLC)	Anson Kunjumon George,Harsha Pulleri Kandi, Saumitra Mardikar, Mudasir Nazaar, Srivathsan Adimoolam, Divya Priya A, Jayee Pitale, Manoj Kumar Jha,Chandrasekhar Vadlamudi, Madhusudhan J,Mahesh Nagarajan, Aparnaa Ramanathan, Yasodha Kannan, Anand Janakiraman,Vamsi Veeramachaneni,Rohan Pais,Vishal US Rao, Ramesh Hariharan, Vijay Chandru,Chitra Pattabiraman
hCoV-19/India/KA-SLS-33070/2022	EPI_ISL_11803194	2022-01-18	unknown	Strand Life Sciences (supported by IN COVID Support, FZE LLC)	Anson Kunjumon George,Harsha Pulleri Kandi, Saumitra Mardikar, Mudasir Nazaar, Srivathsan Adimoolam, Divya Priya A, Jayee Pitale, Manoj Kumar Jha,Chandrasekhar Vadlamudi, Madhusudhan J,Mahesh Nagarajan, Aparnaa Ramanathan, Yasodha Kannan, Anand Janakiraman,Vamsi Veeramachaneni,Rohan Pais,Vishal US Rao, Ramesh Hariharan, Vijay Chandru,Chitra Pattabiraman
hCoV-19/India/KA-SLS-32062/2022	EPI_ISL_11802831	2022-02-10	unknown	Strand Life Sciences (supported by IN COVID Support, FZE LLC)	Anson Kunjumon George,Harsha Pulleri Kandi, Saumitra Mardikar, Mudasir Nazaar, Srivathsan Adimoolam, Divya Priya A, Jayee Pitale, Manoj Kumar Jha,Chandrasekhar Vadlamudi, Madhusudhan J,Mahesh Nagarajan, Aparnaa Ramanathan, Yasodha Kannan, Anand Janakiraman,Vamsi Veeramachaneni,Rohan Pais,Vishal US Rao, Ramesh Hariharan, Vijay Chandru,Chitra Pattabiraman
hCoV-19/India/KA-SLS-32102/2022	EPI_ISL_11802867	2022-02-07	unknown	Strand Life Sciences (supported by IN COVID Support, FZE LLC)	Anson Kunjumon George,Harsha Pulleri Kandi, Saumitra Mardikar, Mudasir Nazaar, Srivathsan Adimoolam, Divya Priya A, Jayee Pitale, Manoj Kumar Jha,Chandrasekhar Vadlamudi, Madhusudhan J,Mahesh Nagarajan, Aparnaa Ramanathan, Yasodha Kannan, Anand Janakiraman,Vamsi Veeramachaneni,Rohan Pais,Vishal US Rao, Ramesh Hariharan, Vijay Chandru,Chitra Pattabiraman
hCoV-19/India/KA-SLS-32090/2022	EPI_ISL_11802856	2022-02-07	unknown	Strand Life Sciences (supported by IN COVID Support, FZE LLC)	Anson Kunjumon George,Harsha Pulleri Kandi, Saumitra Mardikar, Mudasir Nazaar, Srivathsan Adimoolam, Divya Priya A, Jayee Pitale, Manoj Kumar Jha,Chandrasekhar Vadlamudi, Madhusudhan J,Mahesh Nagarajan, Aparnaa Ramanathan, Yasodha Kannan, Anand Janakiraman,Vamsi Veeramachaneni,Rohan Pais,Vishal US Rao, Ramesh Hariharan, Vijay Chandru,Chitra Pattabiraman
hCoV-19/India/KA-SLS-32093/2022	EPI_ISL_11802859	2022-02-07	unknown	Strand Life Sciences (supported by IN COVID Support, FZE LLC)	Anson Kunjumon George,Harsha Pulleri Kandi, Saumitra Mardikar, Mudasir Nazaar, Srivathsan Adimoolam, Divya Priya A, Jayee Pitale, Manoj Kumar Jha,Chandrasekhar Vadlamudi, Madhusudhan J,Mahesh Nagarajan, Aparnaa Ramanathan, Yasodha Kannan, Anand Janakiraman,Vamsi Veeramachaneni,Rohan Pais,Vishal US Rao, Ramesh Hariharan, Vijay Chandru,Chitra Pattabiraman
hCoV-19/India/KA-SLS-32101/2022	EPI_ISL_11802866	2022-02-07	unknown	Strand Life Sciences (supported by IN COVID Support, FZE LLC)	Anson Kunjumon George,Harsha Pulleri Kandi, Saumitra Mardikar, Mudasir Nazaar, Srivathsan Adimoolam, Divya Priya A, Jayee Pitale, Manoj Kumar Jha,Chandrasekhar Vadlamudi, Madhusudhan J,Mahesh Nagarajan, Aparnaa Ramanathan, Yasodha Kannan, Anand Janakiraman,Vamsi Veeramachaneni,Rohan Pais,Vishal US Rao, Ramesh Hariharan, Vijay Chandru,Chitra Pattabiraman
hCoV-19/India/KA-SLS-32096/2022	EPI_ISL_11802862	2022-02-07	unknown	Strand Life Sciences (supported by IN COVID Support, FZE LLC)	Anson Kunjumon George,Harsha Pulleri Kandi, Saumitra Mardikar, Mudasir Nazaar, Srivathsan Adimoolam, Divya Priya A, Jayee Pitale, Manoj Kumar Jha,Chandrasekhar Vadlamudi, Madhusudhan J,Mahesh Nagarajan, Aparnaa Ramanathan, Yasodha Kannan, Anand Janakiraman,Vamsi Veeramachaneni,Rohan Pais,Vishal US Rao, Ramesh Hariharan, Vijay Chandru,Chitra Pattabiraman
hCoV-19/India/KA-SLS-32080/2022	EPI_ISL_11802848	2022-02-07	unknown	Strand Life Sciences (supported by IN COVID Support, FZE LLC)	Anson Kunjumon George,Harsha Pulleri Kandi, Saumitra Mardikar, Mudasir Nazaar, Srivathsan Adimoolam, Divya Priya A, Jayee Pitale, Manoj Kumar Jha,Chandrasekhar Vadlamudi, Madhusudhan J,Mahesh Nagarajan, Aparnaa Ramanathan, Yasodha Kannan, Anand Janakiraman,Vamsi Veeramachaneni,Rohan Pais,Vishal US Rao, Ramesh Hariharan, Vijay Chandru,Chitra Pattabiraman
hCoV-19/India/KA-SLS-32086/2022	EPI_ISL_11802852	2022-02-07	unknown	Strand Life Sciences (supported by IN COVID Support, FZE LLC)	Anson Kunjumon George,Harsha Pulleri Kandi, Saumitra Mardikar, Mudasir Nazaar, Srivathsan Adimoolam, Divya Priya A, Jayee Pitale, Manoj Kumar Jha,Chandrasekhar Vadlamudi, Madhusudhan J,Mahesh Nagarajan, Aparnaa Ramanathan, Yasodha Kannan, Anand Janakiraman,Vamsi Veeramachaneni,Rohan Pais,Vishal US Rao, Ramesh Hariharan, Vijay Chandru,Chitra Pattabiraman
hCoV-19/India/KA-SLS-32007/2022	EPI_ISL_11802780	2022-02-07	unknown	Strand Life Sciences (supported by IN COVID Support, FZE LLC)	Anson Kunjumon George,Harsha Pulleri Kandi, Saumitra Mardikar, Mudasir Nazaar, Srivathsan Adimoolam, Divya Priya A, Jayee Pitale, Manoj Kumar Jha,Chandrasekhar Vadlamudi, Madhusudhan J,Mahesh Nagarajan, Aparnaa Ramanathan, Yasodha Kannan, Anand Janakiraman,Vamsi Veeramachaneni,Rohan Pais,Vishal US Rao, Ramesh Hariharan, Vijay Chandru,Chitra Pattabiraman
hCoV-19/India/KA-SLS-32009/2022	EPI_ISL_11802782	2022-02-07	unknown	Strand Life Sciences (supported by IN COVID Support, FZE LLC)	Anson Kunjumon George,Harsha Pulleri Kandi, Saumitra Mardikar, Mudasir Nazaar, Srivathsan Adimoolam, Divya Priya A, Jayee Pitale, Manoj Kumar Jha,Chandrasekhar Vadlamudi, Madhusudhan J,Mahesh Nagarajan, Aparnaa Ramanathan, Yasodha Kannan, Anand Janakiraman,Vamsi Veeramachaneni,Rohan Pais,Vishal US Rao, Ramesh Hariharan, Vijay Chandru,Chitra Pattabiraman
hCoV-19/India/KA-SLS-32016/2022	EPI_ISL_11802787	2022-02-07	unknown	Strand Life Sciences (supported by IN COVID Support, FZE LLC)	Anson Kunjumon George,Harsha Pulleri Kandi, Saumitra Mardikar, Mudasir Nazaar, Srivathsan Adimoolam, Divya Priya A, Jayee Pitale, Manoj Kumar Jha,Chandrasekhar Vadlamudi, Madhusudhan J,Mahesh Nagarajan, Aparnaa Ramanathan, Yasodha Kannan, Anand Janakiraman,Vamsi Veeramachaneni,Rohan Pais,Vishal US Rao, Ramesh Hariharan, Vijay Chandru,Chitra Pattabiraman
hCoV-19/India/KA-SLS-32027/2022	EPI_ISL_11802798	2022-02-07	unknown	Strand Life Sciences (supported by IN COVID Support, FZE LLC)	Anson Kunjumon George,Harsha Pulleri Kandi, Saumitra Mardikar, Mudasir Nazaar, Srivathsan Adimoolam, Divya Priya A, Jayee Pitale, Manoj Kumar Jha,Chandrasekhar Vadlamudi, Madhusudhan J,Mahesh Nagarajan, Aparnaa Ramanathan, Yasodha Kannan, Anand Janakiraman,Vamsi Veeramachaneni,Rohan Pais,Vishal US Rao, Ramesh Hariharan, Vijay Chandru,Chitra Pattabiraman
hCoV-19/India/KA-SLS-32024/2022	EPI_ISL_11802795	2022-02-07	unknown	Strand Life Sciences (supported by IN COVID Support, FZE LLC)	Anson Kunjumon George,Harsha Pulleri Kandi, Saumitra Mardikar, Mudasir Nazaar, Srivathsan Adimoolam, Divya Priya A, Jayee Pitale, Manoj Kumar Jha,Chandrasekhar Vadlamudi, Madhusudhan J,Mahesh Nagarajan, Aparnaa Ramanathan, Yasodha Kannan, Anand Janakiraman,Vamsi Veeramachaneni,Rohan Pais,Vishal US Rao, Ramesh Hariharan, Vijay Chandru,Chitra Pattabiraman
hCoV-19/India/KA-SLS-32026/2022	EPI_ISL_11802797	2022-02-07	unknown	Strand Life Sciences (supported by IN COVID Support, FZE LLC)	Anson Kunjumon George,Harsha Pulleri Kandi, Saumitra Mardikar, Mudasir Nazaar, Srivathsan Adimoolam, Divya Priya A, Jayee Pitale, Manoj Kumar Jha,Chandrasekhar Vadlamudi, Madhusudhan J,Mahesh Nagarajan, Aparnaa Ramanathan, Yasodha Kannan, Anand Janakiraman,Vamsi Veeramachaneni,Rohan Pais,Vishal US Rao, Ramesh Hariharan, Vijay Chandru,Chitra Pattabiraman
hCoV-19/India/KA-SLS-32035/2022	EPI_ISL_11802804	2022-02-07	unknown	Strand Life Sciences (supported by IN COVID Support, FZE LLC)	Anson Kunjumon George,Harsha Pulleri Kandi, Saumitra Mardikar, Mudasir Nazaar, Srivathsan Adimoolam, Divya Priya A, Jayee Pitale, Manoj Kumar Jha,Chandrasekhar Vadlamudi, Madhusudhan J,Mahesh Nagarajan, Aparnaa Ramanathan, Yasodha Kannan, Anand Janakiraman,Vamsi Veeramachaneni,Rohan Pais,Vishal US Rao, Ramesh Hariharan, Vijay Chandru,Chitra Pattabiraman
hCoV-19/India/KA-SLS-32185/2022	EPI_ISL_11802940	2022-02-07	unknown	Strand Life Sciences (supported by IN COVID Support, FZE LLC)	Anson Kunjumon George,Harsha Pulleri Kandi, Saumitra Mardikar, Mudasir Nazaar, Srivathsan Adimoolam, Divya Priya A, Jayee Pitale, Manoj Kumar Jha,Chandrasekhar Vadlamudi, Madhusudhan J,Mahesh Nagarajan, Aparnaa Ramanathan, Yasodha Kannan, Anand Janakiraman,Vamsi Veeramachaneni,Rohan Pais,Vishal US Rao, Ramesh Hariharan, Vijay Chandru,Chitra Pattabiraman
hCoV-19/India/KA-SLS-32169/2022	EPI_ISL_11802926	2022-02-07	unknown	Strand Life Sciences (supported by IN COVID Support, FZE LLC)	Anson Kunjumon George,Harsha Pulleri Kandi, Saumitra Mardikar, Mudasir Nazaar, Srivathsan Adimoolam, Divya Priya A, Jayee Pitale, Manoj Kumar Jha,Chandrasekhar Vadlamudi, Madhusudhan J,Mahesh Nagarajan, Aparnaa Ramanathan, Yasodha Kannan, Anand Janakiraman,Vamsi Veeramachaneni,Rohan Pais,Vishal US Rao, Ramesh Hariharan, Vijay Chandru,Chitra Pattabiraman
hCoV-19/India/KA-SLS-32176/2022	EPI_ISL_11802933	2022-02-07	unknown	Strand Life Sciences (supported by IN COVID Support, FZE LLC)	Anson Kunjumon George,Harsha Pulleri Kandi, Saumitra Mardikar, Mudasir Nazaar, Srivathsan Adimoolam, Divya Priya A, Jayee Pitale, Manoj Kumar Jha,Chandrasekhar Vadlamudi, Madhusudhan J,Mahesh Nagarajan, Aparnaa Ramanathan, Yasodha Kannan, Anand Janakiraman,Vamsi Veeramachaneni,Rohan Pais,Vishal US Rao, Ramesh Hariharan, Vijay Chandru,Chitra Pattabiraman
hCoV-19/India/KA-SLS-32173/2022	EPI_ISL_11802930	2022-02-07	unknown	Strand Life Sciences (supported by IN COVID Support, FZE LLC)	Anson Kunjumon George,Harsha Pulleri Kandi, Saumitra Mardikar, Mudasir Nazaar, Srivathsan Adimoolam, Divya Priya A, Jayee Pitale, Manoj Kumar Jha,Chandrasekhar Vadlamudi, Madhusudhan J,Mahesh Nagarajan, Aparnaa Ramanathan, Yasodha Kannan, Anand Janakiraman,Vamsi Veeramachaneni,Rohan Pais,Vishal US Rao, Ramesh Hariharan, Vijay Chandru,Chitra Pattabiraman
hCoV-19/India/KA-SLS-32039/2022	EPI_ISL_11802808	2022-02-07	unknown	Strand Life Sciences (supported by IN COVID Support, FZE LLC)	Anson Kunjumon George,Harsha Pulleri Kandi, Saumitra Mardikar, Mudasir Nazaar, Srivathsan Adimoolam, Divya Priya A, Jayee Pitale, Manoj Kumar Jha,Chandrasekhar Vadlamudi, Madhusudhan J,Mahesh Nagarajan, Aparnaa Ramanathan, Yasodha Kannan, Anand Janakiraman,Vamsi Veeramachaneni,Rohan Pais,Vishal US Rao, Ramesh Hariharan, Vijay Chandru,Chitra Pattabiraman
hCoV-19/India/KA-SLS-SEQ-17384/2022	EPI_ISL_11805976	2022-01-01	Strand Life Sciences (supported by IN COVID Support, FZE LLC)	Strand Life Sciences (supported by IN COVID Support, FZE LLC)	Anson Kunjumon George,Harsha Pulleri Kandi, Saumitra Mardikar, Mudasir Nazaar, Srivathsan Adimoolam, Divya Priya A,Manoj Kumar Jha,Chandrasekhar Vadlamudi, Madhusudhan J,Mahesh Nagarajan,Aarati Karaba, Aparnaa Ramanathan, Yasodha Kannan, Anand Janakiraman,Vamsi Veeramachaneni,Rohan Pais,Vishal US Rao, Ramesh Hariharan, Vijay Chandru,Chitra Pattabiraman
hCoV-19/India/KA-SLS-SEQ-17310/2022	EPI_ISL_11805915	2022-01-04	Strand Life Sciences (supported by IN COVID Support, FZE LLC)	Strand Life Sciences (supported by IN COVID Support, FZE LLC)	Anson Kunjumon George,Harsha Pulleri Kandi, Saumitra Mardikar, Mudasir Nazaar, Srivathsan Adimoolam, Divya Priya A,Manoj Kumar Jha,Chandrasekhar Vadlamudi, Madhusudhan J,Mahesh Nagarajan,Aarati Karaba, Aparnaa Ramanathan, Yasodha Kannan, Anand Janakiraman,Vamsi Veeramachaneni,Rohan Pais,Vishal US Rao, Ramesh Hariharan, Vijay Chandru,Chitra Pattabiraman
hCoV-19/Wales/PHWC-PJQN3C/2022	EPI_ISL_11813451	2022-03-16	Originating lab: Wales Specialist Virology Centre Sequencing lab: Pathogen Genomics Unit	Public Health Wales Microbiology Cardiff Wales Specialist Virology Centre	Catherine Moore, Johnathan Evans, Laura Gifford, Malorie Perry, Simon Cottrell, Angela Marchbank, Alec Birchley, Alexander Adams, Amy Gaskin, Bree Gatica-Wilcox, Jason Coombes, Joel Southgate, Lauren Gilbert, Lee Graham, Nicole Pacchiarini, Sara Kumziene-Summerhayes, Sarah Taylor, Sophie Jones, Sara Rey, Matthew Bull, Joanne Watkins, Sally Corden, Tom Connor
hCoV-19/USA/WA-PHL-016348/2022	EPI_ISL_11816783	2022-03-12	Northwest Laboratory	Washington State Department of Health Public Health Laboratories	Drew MacKellar, Philip Dykema, Denny Russell, Holly Halstead, Kathryn Sickles, Kristin Roche, Ardizon Valdez, Claire Howell, Alex Lathum, JohnAric Peterson, Avi Singh, Rebecca Cao
hCoV-19/Germany/BY-RKI-I-689609/2022	EPI_ISL_11817155	2022-03-17	Medizinisch-Diagnostisches Labor Kempten allgäulab	Robert Koch Institute	unknown
hCoV-19/Germany/BY-RKI-I-689654/2022	EPI_ISL_11817198	2022-03-17	Medizinisch-Diagnostisches Labor Kempten allgäulab	Robert Koch Institute	unknown
hCoV-19/Germany/BW-RKI-I-690125/2022	EPI_ISL_11817598	2022-03-25	MVZ Labor Dr. Limbach & Kollegen GbR	Robert Koch Institute	unknown
hCoV-19/Germany/BW-RKI-I-691724/2022	EPI_ISL_11819155	2022-03-28	MVZ Labor Dr. Limbach & Kollegen GbR	Robert Koch Institute	unknown
hCoV-19/Germany/BY-RKI-I-697193/2022	EPI_ISL_11823074	2022-03-12	Medizinisch-Diagnostisches Labor Kempten allgäulab	Robert Koch Institute	unknown
hCoV-19/Germany/BY-RKI-I-697069/2022	EPI_ISL_11822955	2022-03-12	Medizinisch-Diagnostisches Labor Kempten allgäulab	Robert Koch Institute	unknown
hCoV-19/Germany/NW-RKI-I-695621/2022	EPI_ISL_11821977	2022-03-14	Labor ZOTZ|KLIMAS; MVZ Düsseldorf-Centrum	Robert Koch Institute	unknown
hCoV-19/Germany/SN-RKI-I-695837/2022	EPI_ISL_11822163	2022-03-28	ELBLAB GmbH Zentrum für LaborMedizin	Robert Koch Institute	unknown
hCoV-19/Germany/BW-RKI-I-696532/2022	EPI_ISL_11822818	2022-03-13	Eurofins LifeCodexx GmbH	Robert Koch Institute	unknown
hCoV-19/Germany/BY-RKI-I-697065/2022	EPI_ISL_11822951	2022-03-12	Medizinisch-Diagnostisches Labor Kempten allgäulab	Robert Koch Institute	unknown
hCoV-19/Germany/BY-RKI-I-697070/2022	EPI_ISL_11822956	2022-03-14	Medizinisch-Diagnostisches Labor Kempten allgäulab	Robert Koch Institute	unknown
hCoV-19/Germany/BY-RKI-I-697120/2022	EPI_ISL_11823004	2022-03-14	Medizinisch-Diagnostisches Labor Kempten allgäulab	Robert Koch Institute	unknown
hCoV-19/Germany/BY-RKI-I-697117/2022	EPI_ISL_11823001	2022-03-14	Medizinisch-Diagnostisches Labor Kempten allgäulab	Robert Koch Institute	unknown
hCoV-19/Germany/BY-RKI-I-697104/2022	EPI_ISL_11822989	2022-03-14	Medizinisch-Diagnostisches Labor Kempten allgäulab	Robert Koch Institute	unknown
hCoV-19/Pakistan/AKU-14/2022	EPI_ISL_11823810	2022-02-23	Department of Pathology and Laboratory Medicine, AKUH Laboratories, Karachi, Pakistan	Department of Pathology and Laboratory Medicine, AKUH Laboratories, Karachi, Pakistan	A.R. Bukhari, A. Nasir, A. Kanji, P.Thielen, A. Samreen, J. Ashraf, R. Hasan, U.B. Aamir, Z. Hasan (Funding support NIH Fogarty Training Grant, USA; University Research Council Grant, AKU; WHO, Islamabad, Pakistan; Health Security Partners, USA)
hCoV-19/Pakistan/AKU-15/2022	EPI_ISL_11823811	2022-02-22	Department of Pathology and Laboratory Medicine, AKUH Laboratories, Karachi, Pakistan	Department of Pathology and Laboratory Medicine, AKUH Laboratories, Karachi, Pakistan	A.R. Bukhari, A. Nasir, A. Kanji, P.Thielen, A. Samreen, J. Ashraf, R. Hasan, U.B. Aamir, Z. Hasan (Funding support NIH Fogarty Training Grant, USA; University Research Council Grant, AKU; WHO, Islamabad, Pakistan; Health Security Partners, USA)
hCoV-19/Pakistan/AKU-12/2022	EPI_ISL_11823809	2022-02-22	Department of Pathology and Laboratory Medicine, AKUH Laboratories, Karachi, Pakistan	Department of Pathology and Laboratory Medicine, AKUH Laboratories, Karachi, Pakistan	A.R. Bukhari, A. Nasir, A. Kanji, P.Thielen, A. Samreen, J. Ashraf, R. Hasan, U.B. Aamir, Z. Hasan (Funding support NIH Fogarty Training Grant, USA; University Research Council Grant, AKU; WHO, Islamabad, Pakistan; Health Security Partners, USA)
hCoV-19/Israel/ICH-741204523/2022	EPI_ISL_11849948	2022-03-08	Clinical Microbiology Laboratory, Tel Aviv Sourasky Medical Center	Clinical Microbiology Laboratory, Tel Aviv Sourasky Medical Center	Orly Eshel, Katya Levytskyi, Ora Halutz, Alon Ziv, Lior Handler, Goel Morad, Matan Slutzkin, Amos Adler
hCoV-19/France/ARA-HCL722001524201/2022	EPI_ISL_11824347	2022-03-14	LBM UNIBIO VALENTIN	CNR Virus des Infections Respiratoires - France SUD	Antonin Bal, Bruno Simon, Theophile Boyer, Gregory Destras, Gwendolyne Burfin, Hadrien Regue, Quentin Semanas, Martine Valette, Bruno Lina, Laurence Josset
hCoV-19/Austria/CeMM26216/2022	EPI_ISL_11626468	2022-03	Austrian Agency for Health and Food Safety (AGES)	Bergthaler laboratory, CeMM Research Center for Molecular Medicine of the Austrian Academy of Sciences	Lukas Endler, Anna Schedl, Fabian Amman, Petr Triska, Matthew Thornton, Thomas Penz, Benedikt Agerer, Michelle Chan, Michael Schuster, Bekir Erguner, Jan Laine, Martin Senekowitsch, Christoph Bock, Andreas Bergthaler
hCoV-19/Austria/CeMM26150/2022	EPI_ISL_11592505	2022-03	Austrian Agency for Health and Food Safety (AGES)	Bergthaler laboratory, CeMM Research Center for Molecular Medicine of the Austrian Academy of Sciences	Lukas Endler, Anna Schedl, Fabian Amman, Petr Triska, Matthew Thornton, Thomas Penz, Benedikt Agerer, Michelle Chan, Michael Schuster, Bekir Erguner, Jan Laine, Martin Senekowitsch, Christoph Bock, Andreas Bergthaler
hCoV-19/Israel/ICH-741213614/2022	EPI_ISL_11860039	2022-03-24	Clinical Microbiology Laboratory, Tel Aviv Sourasky Medical Center	Clinical Microbiology Laboratory, Tel Aviv Sourasky Medical Center	Orly Eshel, Katya Levytskyi, Ora Halutz, Alon Ziv, Lior Handler, Goel Morad, Matan Slutzkin, Amos Adler
hCoV-19/England/ARCH-002975F9/2022	EPI_ISL_11827995	2022	Quadram Institute Bioscience	COVID-19 Genomics UK (COG-UK) Consortium	Dave J. Baker, Thanh Le-Viet, Leonardo de Oliveira Martins, Nabil-Fareed Alikhan, Lizzie Meadows, Martin Lott, Michaela Matthews, Alexander J Trotter, Andrew J. Page, Darcie Burgess, Rebecca Sutcliffe, Ana Martínez Gascueña, Rhiannon Evans
hCoV-19/Israel/ICH-741204241/2022	EPI_ISL_11828591	2022-02-25	Clinical Microbiology Laboratory, Tel Aviv Sourasky Medical Center	Clinical Microbiology Laboratory, Tel Aviv Sourasky Medical Center	Orly Eshel, Katya Levytskyi, Ora Halutz, Alon Ziv, Lior Handler, Goel Morad, Matan Slutzkin, Amos Adler
hCoV-19/Israel/ICH-741124991/2022	EPI_ISL_11828679	2022-03-03	Clinical Microbiology Laboratory, Tel Aviv Sourasky Medical Center	Clinical Microbiology Laboratory, Tel Aviv Sourasky Medical Center	Orly Eshel, Katya Levytskyi, Ora Halutz, Alon Ziv, Lior Handler, Goel Morad, Matan Slutzkin, Amos Adler
hCoV-19/Israel/ICH-741204007/2022	EPI_ISL_11828688	2022-03-03	Clinical Microbiology Laboratory, Tel Aviv Sourasky Medical Center	Clinical Microbiology Laboratory, Tel Aviv Sourasky Medical Center	Orly Eshel, Katya Levytskyi, Ora Halutz, Alon Ziv, Lior Handler, Goel Morad, Matan Slutzkin, Amos Adler
hCoV-19/Israel/ICH-741204316/2022	EPI_ISL_11828624	2022-02-28	Clinical Microbiology Laboratory, Tel Aviv Sourasky Medical Center	Clinical Microbiology Laboratory, Tel Aviv Sourasky Medical Center	Orly Eshel, Katya Levytskyi, Ora Halutz, Alon Ziv, Lior Handler, Goel Morad, Matan Slutzkin, Amos Adler
hCoV-19/Israel/ICH-741204118/2022	EPI_ISL_11828776	2022-03-04	Clinical Microbiology Laboratory, Tel Aviv Sourasky Medical Center	Clinical Microbiology Laboratory, Tel Aviv Sourasky Medical Center	Orly Eshel, Katya Levytskyi, Ora Halutz, Alon Ziv, Lior Handler, Goel Morad, Matan Slutzkin, Amos Adler
hCoV-19/Israel/ICH-741204123/2022	EPI_ISL_11828779	2022-03-04	Clinical Microbiology Laboratory, Tel Aviv Sourasky Medical Center	Clinical Microbiology Laboratory, Tel Aviv Sourasky Medical Center	Orly Eshel, Katya Levytskyi, Ora Halutz, Alon Ziv, Lior Handler, Goel Morad, Matan Slutzkin, Amos Adler
hCoV-19/Israel/ICH-741204203/2022	EPI_ISL_11828710	2022-03-03	Clinical Microbiology Laboratory, Tel Aviv Sourasky Medical Center	Clinical Microbiology Laboratory, Tel Aviv Sourasky Medical Center	Orly Eshel, Katya Levytskyi, Ora Halutz, Alon Ziv, Lior Handler, Goel Morad, Matan Slutzkin, Amos Adler
hCoV-19/Israel/ICH-741204262/2022	EPI_ISL_11828845	2022-03-05	Clinical Microbiology Laboratory, Tel Aviv Sourasky Medical Center	Clinical Microbiology Laboratory, Tel Aviv Sourasky Medical Center	Orly Eshel, Katya Levytskyi, Ora Halutz, Alon Ziv, Lior Handler, Goel Morad, Matan Slutzkin, Amos Adler
hCoV-19/Israel/ICH-741204046/2022	EPI_ISL_11828701	2022-03-03	Clinical Microbiology Laboratory, Tel Aviv Sourasky Medical Center	Clinical Microbiology Laboratory, Tel Aviv Sourasky Medical Center	Orly Eshel, Katya Levytskyi, Ora Halutz, Alon Ziv, Lior Handler, Goel Morad, Matan Slutzkin, Amos Adler
hCoV-19/Israel/ICH-741204049/2022	EPI_ISL_11828703	2022-03-03	Clinical Microbiology Laboratory, Tel Aviv Sourasky Medical Center	Clinical Microbiology Laboratory, Tel Aviv Sourasky Medical Center	Orly Eshel, Katya Levytskyi, Ora Halutz, Alon Ziv, Lior Handler, Goel Morad, Matan Slutzkin, Amos Adler
hCoV-19/Israel/ICH-741204072/2022	EPI_ISL_11828755	2022-03-04	Clinical Microbiology Laboratory, Tel Aviv Sourasky Medical Center	Clinical Microbiology Laboratory, Tel Aviv Sourasky Medical Center	Orly Eshel, Katya Levytskyi, Ora Halutz, Alon Ziv, Lior Handler, Goel Morad, Matan Slutzkin, Amos Adler
hCoV-19/England/LSPA-3D0291C/2022	EPI_ISL_11831679	2022-03-31	Rosalind Franklin Laboratory	Wellcome Sanger Institute for the COVID-19 Genomics UK (COG-UK) Consortium	Donald Fraser, Suki Lee, Rob Howes, The Rosalind Franklin Laboratory and Alex Alderton, Roberto Amato, Jeffrey Barrett, Sonia Goncalves, Ewan Harrison, David K. Jackson, Ian Johnston, Dominic Kwiatkowski, Cordelia Langford, John Sillitoe on behalf of the Wellcome Sanger Institute COVID-19 Surveillance Team
hCoV-19/Romania/TR_508525/2022	EPI_ISL_11831778	2022-02-25	Cantacuzino National Military-Medical Institute, Viral Respiratory Infections Laboratory	Cantacuzino National Military-Medical Institute, Viral Respiratory Infections Laboratory	Luiza Ustea, Vitencu Oana, Sorin Dinu, Mihaela Oprea, Mihaela Lazar
hCoV-19/Lithuania/LSMULKKGMMK39C107/2022	EPI_ISL_11834694	2022-03-13	UAB Medicina practica laboratorija	Hospital of Lithuanian University of Health Sciences (LSMU) Kaunas Clinics	Rasa Ugenskiene, Darius Cereskevicius, Inga Nasvytiene, Zivile Zemeckiene, Rimvydas Jonikas, Kristina Aleknaviciene, Sandra Zekiene, Mantas Sarauskas, Marius Sukys, Rima Vainoriene, Astra Vitkauskiene, Renaldas Jurkevicius
hCoV-19/Lithuania/LSMULKKGMMK40C36/2022	EPI_ISL_11834787	2022-03-16	UAB Medicina practica laboratorija	Hospital of Lithuanian University of Health Sciences (LSMU) Kaunas Clinics	Rasa Ugenskiene, Darius Cereskevicius, Inga Nasvytiene, Zivile Zemeckiene, Rimvydas Jonikas, Kristina Aleknaviciene, Sandra Zekiene, Mantas Sarauskas, Marius Sukys, Rima Vainoriene, Astra Vitkauskiene, Renaldas Jurkevicius
hCoV-19/Lithuania/LSMULKKGMMK40C131/2022	EPI_ISL_11834877	2022-03-14	UAB Diagnostikos laboratorija	Hospital of Lithuanian University of Health Sciences (LSMU) Kaunas Clinics	Rasa Ugenskiene, Darius Cereskevicius, Inga Nasvytiene, Zivile Zemeckiene, Rimvydas Jonikas, Kristina Aleknaviciene, Sandra Zekiene, Mantas Sarauskas, Marius Sukys, Rima Vainoriene, Astra Vitkauskiene, Renaldas Jurkevicius
hCoV-19/Romania/DJ_507763/2022	EPI_ISL_11835791	2022-02-15	Clinical Emergency County Hospital, Craiova	Cantacuzino National Military-Medical Institute, Viral Respiratory Infections Laboratory	Luiza Ustea, Vitencu Oana, Sorin Dinu, Catalina Pascu, Mihaela Oprea, Mihaela Lazar
hCoV-19/USA/CA-CDPH-500054427/2022	EPI_ISL_11839217	2022-03-01	TPMG Regional Laboratory	California Department of Public Health	CDPH-COVIDNet and UCLA Technology Center for Genomics & Bioinformatics
hCoV-19/USA/CA-CDPH-500054526/2022	EPI_ISL_11839292	2022-03-01	TPMG Regional Laboratory	California Department of Public Health	CDPH-COVIDNet and UCLA Technology Center for Genomics & Bioinformatics
hCoV-19/USA/FL-CDC-STM-FDE3VHMXK/2022	EPI_ISL_11842549	2022-03-22	Helix	Centers for Disease Control and Prevention Division of Viral Diseases, Pathogen Discovery	Dakota Howard,Dhwani Batra,Peter Cook,Jason Caravas,Benjamin Rambo-Martin,Scott Sammons,Yvette Unoarumhi,Matthew Schmerer,Kristine Lacek,Tymeckia Kendall,Victoria Caban Figueroa,Helix CA,Shatavia Morrison,Christopher Gulvick,Erisa Sula,Clinton Paden,Duncan MacCannell
hCoV-19/Israel/ICH-741206724/2022	EPI_ISL_11846918	2022-03-14	Clinical Microbiology Laboratory, Tel Aviv Sourasky Medical Center	Clinical Microbiology Laboratory, Tel Aviv Sourasky Medical Center	Orly Eshel, Katya Levytskyi, Ora Halutz, Alon Ziv, Lior Handler, Goel Morad, Matan Slutzkin, Amos Adler
hCoV-19/Israel/ICH-741206908/2022	EPI_ISL_11846906	2022-03-13	Clinical Microbiology Laboratory, Tel Aviv Sourasky Medical Center	Clinical Microbiology Laboratory, Tel Aviv Sourasky Medical Center	Orly Eshel, Katya Levytskyi, Ora Halutz, Alon Ziv, Lior Handler, Goel Morad, Matan Slutzkin, Amos Adler
hCoV-19/Israel/ICH-741207347/2022	EPI_ISL_11847948	2022-03-15	Clinical Microbiology Laboratory, Tel Aviv Sourasky Medical Center	Clinical Microbiology Laboratory, Tel Aviv Sourasky Medical Center	Orly Eshel, Katya Levytskyi, Ora Halutz, Alon Ziv, Lior Handler, Goel Morad, Matan Slutzkin, Amos Adler
hCoV-19/Israel/ICH-741206060/2022	EPI_ISL_11844895	2022-03-14	Clinical Microbiology Laboratory, Tel Aviv Sourasky Medical Center	Clinical Microbiology Laboratory, Tel Aviv Sourasky Medical Center	Orly Eshel, Katya Levytskyi, Ora Halutz, Alon Ziv, Lior Handler, Goel Morad, Matan Slutzkin, Amos Adler
hCoV-19/Israel/ICH-741206110/2022	EPI_ISL_11845057	2022-03-15	Clinical Microbiology Laboratory, Tel Aviv Sourasky Medical Center	Clinical Microbiology Laboratory, Tel Aviv Sourasky Medical Center	Orly Eshel, Katya Levytskyi, Ora Halutz, Alon Ziv, Lior Handler, Goel Morad, Matan Slutzkin, Amos Adler
hCoV-19/Israel/ICH-741206870/2022	EPI_ISL_11846895	2022-03-13	Clinical Microbiology Laboratory, Tel Aviv Sourasky Medical Center	Clinical Microbiology Laboratory, Tel Aviv Sourasky Medical Center	Orly Eshel, Katya Levytskyi, Ora Halutz, Alon Ziv, Lior Handler, Goel Morad, Matan Slutzkin, Amos Adler
hCoV-19/Israel/ICH-741206880/2022	EPI_ISL_11846897	2022-03-13	Clinical Microbiology Laboratory, Tel Aviv Sourasky Medical Center	Clinical Microbiology Laboratory, Tel Aviv Sourasky Medical Center	Orly Eshel, Katya Levytskyi, Ora Halutz, Alon Ziv, Lior Handler, Goel Morad, Matan Slutzkin, Amos Adler
hCoV-19/Israel/ICH-741206858/2022	EPI_ISL_11846886	2022-03-13	Clinical Microbiology Laboratory, Tel Aviv Sourasky Medical Center	Clinical Microbiology Laboratory, Tel Aviv Sourasky Medical Center	Orly Eshel, Katya Levytskyi, Ora Halutz, Alon Ziv, Lior Handler, Goel Morad, Matan Slutzkin, Amos Adler
hCoV-19/Israel/ICH-741206852/2022	EPI_ISL_11846870	2022-03-10	Clinical Microbiology Laboratory, Tel Aviv Sourasky Medical Center	Clinical Microbiology Laboratory, Tel Aviv Sourasky Medical Center	Orly Eshel, Katya Levytskyi, Ora Halutz, Alon Ziv, Lior Handler, Goel Morad, Matan Slutzkin, Amos Adler
hCoV-19/Israel/ICH-741207066/2022	EPI_ISL_11846992	2022-03-15	Clinical Microbiology Laboratory, Tel Aviv Sourasky Medical Center	Clinical Microbiology Laboratory, Tel Aviv Sourasky Medical Center	Orly Eshel, Katya Levytskyi, Ora Halutz, Alon Ziv, Lior Handler, Goel Morad, Matan Slutzkin, Amos Adler
hCoV-19/Israel/ICH-741207074/2022	EPI_ISL_11846997	2022-03-16	Clinical Microbiology Laboratory, Tel Aviv Sourasky Medical Center	Clinical Microbiology Laboratory, Tel Aviv Sourasky Medical Center	Orly Eshel, Katya Levytskyi, Ora Halutz, Alon Ziv, Lior Handler, Goel Morad, Matan Slutzkin, Amos Adler
hCoV-19/Israel/ICH-741206679/2022	EPI_ISL_11846946	2022-03-15	Clinical Microbiology Laboratory, Tel Aviv Sourasky Medical Center	Clinical Microbiology Laboratory, Tel Aviv Sourasky Medical Center	Orly Eshel, Katya Levytskyi, Ora Halutz, Alon Ziv, Lior Handler, Goel Morad, Matan Slutzkin, Amos Adler
hCoV-19/Israel/ICH-741206777/2022	EPI_ISL_11846922	2022-03-14	Clinical Microbiology Laboratory, Tel Aviv Sourasky Medical Center	Clinical Microbiology Laboratory, Tel Aviv Sourasky Medical Center	Orly Eshel, Katya Levytskyi, Ora Halutz, Alon Ziv, Lior Handler, Goel Morad, Matan Slutzkin, Amos Adler
hCoV-19/Israel/ICH-741206926/2022	EPI_ISL_11846923	2022-03-14	Clinical Microbiology Laboratory, Tel Aviv Sourasky Medical Center	Clinical Microbiology Laboratory, Tel Aviv Sourasky Medical Center	Orly Eshel, Katya Levytskyi, Ora Halutz, Alon Ziv, Lior Handler, Goel Morad, Matan Slutzkin, Amos Adler
hCoV-19/Israel/ICH-741206931/2022	EPI_ISL_11846925	2022-03-14	Clinical Microbiology Laboratory, Tel Aviv Sourasky Medical Center	Clinical Microbiology Laboratory, Tel Aviv Sourasky Medical Center	Orly Eshel, Katya Levytskyi, Ora Halutz, Alon Ziv, Lior Handler, Goel Morad, Matan Slutzkin, Amos Adler
hCoV-19/Israel/ICH-741207057/2022	EPI_ISL_11846984	2022-03-15	Clinical Microbiology Laboratory, Tel Aviv Sourasky Medical Center	Clinical Microbiology Laboratory, Tel Aviv Sourasky Medical Center	Orly Eshel, Katya Levytskyi, Ora Halutz, Alon Ziv, Lior Handler, Goel Morad, Matan Slutzkin, Amos Adler
hCoV-19/Israel/ICH-741207026/2022	EPI_ISL_11847020	2022-03-16	Clinical Microbiology Laboratory, Tel Aviv Sourasky Medical Center	Clinical Microbiology Laboratory, Tel Aviv Sourasky Medical Center	Orly Eshel, Katya Levytskyi, Ora Halutz, Alon Ziv, Lior Handler, Goel Morad, Matan Slutzkin, Amos Adler
hCoV-19/Israel/ICH-741206923/2022	EPI_ISL_11847015	2022-03-16	Clinical Microbiology Laboratory, Tel Aviv Sourasky Medical Center	Clinical Microbiology Laboratory, Tel Aviv Sourasky Medical Center	Orly Eshel, Katya Levytskyi, Ora Halutz, Alon Ziv, Lior Handler, Goel Morad, Matan Slutzkin, Amos Adler
hCoV-19/Israel/ICH-741207079/2022	EPI_ISL_11847002	2022-03-16	Clinical Microbiology Laboratory, Tel Aviv Sourasky Medical Center	Clinical Microbiology Laboratory, Tel Aviv Sourasky Medical Center	Orly Eshel, Katya Levytskyi, Ora Halutz, Alon Ziv, Lior Handler, Goel Morad, Matan Slutzkin, Amos Adler
hCoV-19/Israel/ICH-741206708/2022	EPI_ISL_11846949	2022-03-15	Clinical Microbiology Laboratory, Tel Aviv Sourasky Medical Center	Clinical Microbiology Laboratory, Tel Aviv Sourasky Medical Center	Orly Eshel, Katya Levytskyi, Ora Halutz, Alon Ziv, Lior Handler, Goel Morad, Matan Slutzkin, Amos Adler
hCoV-19/Israel/ICH-741207197/2022	EPI_ISL_11847914	2022-03-15	Clinical Microbiology Laboratory, Tel Aviv Sourasky Medical Center	Clinical Microbiology Laboratory, Tel Aviv Sourasky Medical Center	Orly Eshel, Katya Levytskyi, Ora Halutz, Alon Ziv, Lior Handler, Goel Morad, Matan Slutzkin, Amos Adler
hCoV-19/Israel/ICH-741207352/2022	EPI_ISL_11847952	2022-03-15	Clinical Microbiology Laboratory, Tel Aviv Sourasky Medical Center	Clinical Microbiology Laboratory, Tel Aviv Sourasky Medical Center	Orly Eshel, Katya Levytskyi, Ora Halutz, Alon Ziv, Lior Handler, Goel Morad, Matan Slutzkin, Amos Adler
hCoV-19/Israel/ICH-741207181/2022	EPI_ISL_11847899	2022-03-15	Clinical Microbiology Laboratory, Tel Aviv Sourasky Medical Center	Clinical Microbiology Laboratory, Tel Aviv Sourasky Medical Center	Orly Eshel, Katya Levytskyi, Ora Halutz, Alon Ziv, Lior Handler, Goel Morad, Matan Slutzkin, Amos Adler
hCoV-19/Israel/ICH-741207195/2022	EPI_ISL_11847912	2022-03-15	Clinical Microbiology Laboratory, Tel Aviv Sourasky Medical Center	Clinical Microbiology Laboratory, Tel Aviv Sourasky Medical Center	Orly Eshel, Katya Levytskyi, Ora Halutz, Alon Ziv, Lior Handler, Goel Morad, Matan Slutzkin, Amos Adler
hCoV-19/Israel/ICH-741207423/2022	EPI_ISL_11847998	2022-03-15	Clinical Microbiology Laboratory, Tel Aviv Sourasky Medical Center	Clinical Microbiology Laboratory, Tel Aviv Sourasky Medical Center	Orly Eshel, Katya Levytskyi, Ora Halutz, Alon Ziv, Lior Handler, Goel Morad, Matan Slutzkin, Amos Adler
hCoV-19/Israel/ICH-741207420/2022	EPI_ISL_11847995	2022-03-15	Clinical Microbiology Laboratory, Tel Aviv Sourasky Medical Center	Clinical Microbiology Laboratory, Tel Aviv Sourasky Medical Center	Orly Eshel, Katya Levytskyi, Ora Halutz, Alon Ziv, Lior Handler, Goel Morad, Matan Slutzkin, Amos Adler
hCoV-19/Israel/ICH-741207109/2022	EPI_ISL_11848026	2022-03-16	Clinical Microbiology Laboratory, Tel Aviv Sourasky Medical Center	Clinical Microbiology Laboratory, Tel Aviv Sourasky Medical Center	Orly Eshel, Katya Levytskyi, Ora Halutz, Alon Ziv, Lior Handler, Goel Morad, Matan Slutzkin, Amos Adler
hCoV-19/Israel/ICH-741207262/2022	EPI_ISL_11848137	2022-03-16	Clinical Microbiology Laboratory, Tel Aviv Sourasky Medical Center	Clinical Microbiology Laboratory, Tel Aviv Sourasky Medical Center	Orly Eshel, Katya Levytskyi, Ora Halutz, Alon Ziv, Lior Handler, Goel Morad, Matan Slutzkin, Amos Adler
hCoV-19/Israel/ICH-741207162/2022	EPI_ISL_11848075	2022-03-16	Clinical Microbiology Laboratory, Tel Aviv Sourasky Medical Center	Clinical Microbiology Laboratory, Tel Aviv Sourasky Medical Center	Orly Eshel, Katya Levytskyi, Ora Halutz, Alon Ziv, Lior Handler, Goel Morad, Matan Slutzkin, Amos Adler
hCoV-19/Israel/ICH-741207398/2022	EPI_ISL_11848189	2022-03-16	Clinical Microbiology Laboratory, Tel Aviv Sourasky Medical Center	Clinical Microbiology Laboratory, Tel Aviv Sourasky Medical Center	Orly Eshel, Katya Levytskyi, Ora Halutz, Alon Ziv, Lior Handler, Goel Morad, Matan Slutzkin, Amos Adler
hCoV-19/Israel/ICH-741207381/2022	EPI_ISL_11848182	2022-03-16	Clinical Microbiology Laboratory, Tel Aviv Sourasky Medical Center	Clinical Microbiology Laboratory, Tel Aviv Sourasky Medical Center	Orly Eshel, Katya Levytskyi, Ora Halutz, Alon Ziv, Lior Handler, Goel Morad, Matan Slutzkin, Amos Adler
hCoV-19/Israel/ICH-741207335/2022	EPI_ISL_11847937	2022-03-15	Clinical Microbiology Laboratory, Tel Aviv Sourasky Medical Center	Clinical Microbiology Laboratory, Tel Aviv Sourasky Medical Center	Orly Eshel, Katya Levytskyi, Ora Halutz, Alon Ziv, Lior Handler, Goel Morad, Matan Slutzkin, Amos Adler
hCoV-19/Israel/ICH-741207333/2022	EPI_ISL_11847935	2022-03-15	Clinical Microbiology Laboratory, Tel Aviv Sourasky Medical Center	Clinical Microbiology Laboratory, Tel Aviv Sourasky Medical Center	Orly Eshel, Katya Levytskyi, Ora Halutz, Alon Ziv, Lior Handler, Goel Morad, Matan Slutzkin, Amos Adler
hCoV-19/Israel/ICH-741204390/2022	EPI_ISL_11849799	2022-03-06	Clinical Microbiology Laboratory, Tel Aviv Sourasky Medical Center	Clinical Microbiology Laboratory, Tel Aviv Sourasky Medical Center	Orly Eshel, Katya Levytskyi, Ora Halutz, Alon Ziv, Lior Handler, Goel Morad, Matan Slutzkin, Amos Adler
hCoV-19/SriLanka/molecularlab_mri_0034/2022	EPI_ISL_11850211	2022	Department of Molecular Biology, Medical Research Institute	Department of Molecular Biology, Medical Research Institute	Nadeeka Janage, Inoka C. Perera, Ramesha Dharmasiri, Nipuni Dhanuddara, Achini Weerathunga
hCoV-19/Israel/ICH-741204711/2022	EPI_ISL_11849927	2022-03-07	Clinical Microbiology Laboratory, Tel Aviv Sourasky Medical Center	Clinical Microbiology Laboratory, Tel Aviv Sourasky Medical Center	Orly Eshel, Katya Levytskyi, Ora Halutz, Alon Ziv, Lior Handler, Goel Morad, Matan Slutzkin, Amos Adler
hCoV-19/Israel/ICH-741204555/2022	EPI_ISL_11849963	2022-03-08	Clinical Microbiology Laboratory, Tel Aviv Sourasky Medical Center	Clinical Microbiology Laboratory, Tel Aviv Sourasky Medical Center	Orly Eshel, Katya Levytskyi, Ora Halutz, Alon Ziv, Lior Handler, Goel Morad, Matan Slutzkin, Amos Adler
hCoV-19/Israel/ICH-741204565/2022	EPI_ISL_11849969	2022-03-08	Clinical Microbiology Laboratory, Tel Aviv Sourasky Medical Center	Clinical Microbiology Laboratory, Tel Aviv Sourasky Medical Center	Orly Eshel, Katya Levytskyi, Ora Halutz, Alon Ziv, Lior Handler, Goel Morad, Matan Slutzkin, Amos Adler
hCoV-19/Israel/ICH-741204488/2022	EPI_ISL_11849852	2022-03-07	Clinical Microbiology Laboratory, Tel Aviv Sourasky Medical Center	Clinical Microbiology Laboratory, Tel Aviv Sourasky Medical Center	Orly Eshel, Katya Levytskyi, Ora Halutz, Alon Ziv, Lior Handler, Goel Morad, Matan Slutzkin, Amos Adler
hCoV-19/Israel/ICH-741204386/2022	EPI_ISL_11849783	2022-03-04	Clinical Microbiology Laboratory, Tel Aviv Sourasky Medical Center	Clinical Microbiology Laboratory, Tel Aviv Sourasky Medical Center	Orly Eshel, Katya Levytskyi, Ora Halutz, Alon Ziv, Lior Handler, Goel Morad, Matan Slutzkin, Amos Adler
hCoV-19/Israel/ICH-741204716/2022	EPI_ISL_11849932	2022-03-07	Clinical Microbiology Laboratory, Tel Aviv Sourasky Medical Center	Clinical Microbiology Laboratory, Tel Aviv Sourasky Medical Center	Orly Eshel, Katya Levytskyi, Ora Halutz, Alon Ziv, Lior Handler, Goel Morad, Matan Slutzkin, Amos Adler
hCoV-19/Israel/ICH-741204717/2022	EPI_ISL_11849933	2022-03-07	Clinical Microbiology Laboratory, Tel Aviv Sourasky Medical Center	Clinical Microbiology Laboratory, Tel Aviv Sourasky Medical Center	Orly Eshel, Katya Levytskyi, Ora Halutz, Alon Ziv, Lior Handler, Goel Morad, Matan Slutzkin, Amos Adler
hCoV-19/Israel/ICH-741204683/2022	EPI_ISL_11849906	2022-03-07	Clinical Microbiology Laboratory, Tel Aviv Sourasky Medical Center	Clinical Microbiology Laboratory, Tel Aviv Sourasky Medical Center	Orly Eshel, Katya Levytskyi, Ora Halutz, Alon Ziv, Lior Handler, Goel Morad, Matan Slutzkin, Amos Adler
hCoV-19/Israel/ICH-741204707/2022	EPI_ISL_11849924	2022-03-07	Clinical Microbiology Laboratory, Tel Aviv Sourasky Medical Center	Clinical Microbiology Laboratory, Tel Aviv Sourasky Medical Center	Orly Eshel, Katya Levytskyi, Ora Halutz, Alon Ziv, Lior Handler, Goel Morad, Matan Slutzkin, Amos Adler
hCoV-19/Israel/ICH-741204632/2022	EPI_ISL_11850014	2022-03-08	Clinical Microbiology Laboratory, Tel Aviv Sourasky Medical Center	Clinical Microbiology Laboratory, Tel Aviv Sourasky Medical Center	Orly Eshel, Katya Levytskyi, Ora Halutz, Alon Ziv, Lior Handler, Goel Morad, Matan Slutzkin, Amos Adler
hCoV-19/Israel/ICH-741204631/2022	EPI_ISL_11850013	2022-03-08	Clinical Microbiology Laboratory, Tel Aviv Sourasky Medical Center	Clinical Microbiology Laboratory, Tel Aviv Sourasky Medical Center	Orly Eshel, Katya Levytskyi, Ora Halutz, Alon Ziv, Lior Handler, Goel Morad, Matan Slutzkin, Amos Adler
hCoV-19/Israel/ICH-741204626/2022	EPI_ISL_11850010	2022-03-08	Clinical Microbiology Laboratory, Tel Aviv Sourasky Medical Center	Clinical Microbiology Laboratory, Tel Aviv Sourasky Medical Center	Orly Eshel, Katya Levytskyi, Ora Halutz, Alon Ziv, Lior Handler, Goel Morad, Matan Slutzkin, Amos Adler
hCoV-19/Israel/ICH-741204611/2022	EPI_ISL_11849883	2022-03-07	Clinical Microbiology Laboratory, Tel Aviv Sourasky Medical Center	Clinical Microbiology Laboratory, Tel Aviv Sourasky Medical Center	Orly Eshel, Katya Levytskyi, Ora Halutz, Alon Ziv, Lior Handler, Goel Morad, Matan Slutzkin, Amos Adler
hCoV-19/Israel/ICH-741204613/2022	EPI_ISL_11849999	2022-03-08	Clinical Microbiology Laboratory, Tel Aviv Sourasky Medical Center	Clinical Microbiology Laboratory, Tel Aviv Sourasky Medical Center	Orly Eshel, Katya Levytskyi, Ora Halutz, Alon Ziv, Lior Handler, Goel Morad, Matan Slutzkin, Amos Adler
hCoV-19/Israel/ICH-741204599/2022	EPI_ISL_11849990	2022-03-08	Clinical Microbiology Laboratory, Tel Aviv Sourasky Medical Center	Clinical Microbiology Laboratory, Tel Aviv Sourasky Medical Center	Orly Eshel, Katya Levytskyi, Ora Halutz, Alon Ziv, Lior Handler, Goel Morad, Matan Slutzkin, Amos Adler
hCoV-19/Israel/ICH-741204596/2022	EPI_ISL_11849988	2022-03-08	Clinical Microbiology Laboratory, Tel Aviv Sourasky Medical Center	Clinical Microbiology Laboratory, Tel Aviv Sourasky Medical Center	Orly Eshel, Katya Levytskyi, Ora Halutz, Alon Ziv, Lior Handler, Goel Morad, Matan Slutzkin, Amos Adler
hCoV-19/Israel/ICH-741204589/2022	EPI_ISL_11849981	2022-03-08	Clinical Microbiology Laboratory, Tel Aviv Sourasky Medical Center	Clinical Microbiology Laboratory, Tel Aviv Sourasky Medical Center	Orly Eshel, Katya Levytskyi, Ora Halutz, Alon Ziv, Lior Handler, Goel Morad, Matan Slutzkin, Amos Adler
hCoV-19/Israel/ICH-741204591/2022	EPI_ISL_11849983	2022-03-08	Clinical Microbiology Laboratory, Tel Aviv Sourasky Medical Center	Clinical Microbiology Laboratory, Tel Aviv Sourasky Medical Center	Orly Eshel, Katya Levytskyi, Ora Halutz, Alon Ziv, Lior Handler, Goel Morad, Matan Slutzkin, Amos Adler
hCoV-19/Israel/ICH-741208101/2022	EPI_ISL_11850511	2022-03-17	Clinical Microbiology Laboratory, Tel Aviv Sourasky Medical Center	Clinical Microbiology Laboratory, Tel Aviv Sourasky Medical Center	Orly Eshel, Katya Levytskyi, Ora Halutz, Alon Ziv, Lior Handler, Goel Morad, Matan Slutzkin, Amos Adler
hCoV-19/Israel/ICH-741205370/2022	EPI_ISL_11851247	2022-03-08	Clinical Microbiology Laboratory, Tel Aviv Sourasky Medical Center	Clinical Microbiology Laboratory, Tel Aviv Sourasky Medical Center	Orly Eshel, Katya Levytskyi, Ora Halutz, Alon Ziv, Lior Handler, Goel Morad, Matan Slutzkin, Amos Adler
hCoV-19/Israel/ICH-741208183/2022	EPI_ISL_11850587	2022-03-17	Clinical Microbiology Laboratory, Tel Aviv Sourasky Medical Center	Clinical Microbiology Laboratory, Tel Aviv Sourasky Medical Center	Orly Eshel, Katya Levytskyi, Ora Halutz, Alon Ziv, Lior Handler, Goel Morad, Matan Slutzkin, Amos Adler
hCoV-19/Israel/ICH-741205283/2022	EPI_ISL_11851244	2022-03-08	Clinical Microbiology Laboratory, Tel Aviv Sourasky Medical Center	Clinical Microbiology Laboratory, Tel Aviv Sourasky Medical Center	Orly Eshel, Katya Levytskyi, Ora Halutz, Alon Ziv, Lior Handler, Goel Morad, Matan Slutzkin, Amos Adler
hCoV-19/Israel/ICH-741205162/2022	EPI_ISL_11851231	2022-03-09	Clinical Microbiology Laboratory, Tel Aviv Sourasky Medical Center	Clinical Microbiology Laboratory, Tel Aviv Sourasky Medical Center	Orly Eshel, Katya Levytskyi, Ora Halutz, Alon Ziv, Lior Handler, Goel Morad, Matan Slutzkin, Amos Adler
hCoV-19/Israel/ICH-741205245/2022	EPI_ISL_11851234	2022-03-09	Clinical Microbiology Laboratory, Tel Aviv Sourasky Medical Center	Clinical Microbiology Laboratory, Tel Aviv Sourasky Medical Center	Orly Eshel, Katya Levytskyi, Ora Halutz, Alon Ziv, Lior Handler, Goel Morad, Matan Slutzkin, Amos Adler
hCoV-19/Israel/ICH-741205241/2022	EPI_ISL_11851246	2022-03-09	Clinical Microbiology Laboratory, Tel Aviv Sourasky Medical Center	Clinical Microbiology Laboratory, Tel Aviv Sourasky Medical Center	Orly Eshel, Katya Levytskyi, Ora Halutz, Alon Ziv, Lior Handler, Goel Morad, Matan Slutzkin, Amos Adler
hCoV-19/Israel/ICH-741205168/2022	EPI_ISL_11851243	2022-03-09	Clinical Microbiology Laboratory, Tel Aviv Sourasky Medical Center	Clinical Microbiology Laboratory, Tel Aviv Sourasky Medical Center	Orly Eshel, Katya Levytskyi, Ora Halutz, Alon Ziv, Lior Handler, Goel Morad, Matan Slutzkin, Amos Adler
hCoV-19/Israel/ICH-741205166/2022	EPI_ISL_11851235	2022-03-09	Clinical Microbiology Laboratory, Tel Aviv Sourasky Medical Center	Clinical Microbiology Laboratory, Tel Aviv Sourasky Medical Center	Orly Eshel, Katya Levytskyi, Ora Halutz, Alon Ziv, Lior Handler, Goel Morad, Matan Slutzkin, Amos Adler
hCoV-19/Israel/ICH-741205111/2022	EPI_ISL_11851240	2022-03-09	Clinical Microbiology Laboratory, Tel Aviv Sourasky Medical Center	Clinical Microbiology Laboratory, Tel Aviv Sourasky Medical Center	Orly Eshel, Katya Levytskyi, Ora Halutz, Alon Ziv, Lior Handler, Goel Morad, Matan Slutzkin, Amos Adler
hCoV-19/Israel/ICH-741205420/2022	EPI_ISL_11851219	2022-03-07	Clinical Microbiology Laboratory, Tel Aviv Sourasky Medical Center	Clinical Microbiology Laboratory, Tel Aviv Sourasky Medical Center	Orly Eshel, Katya Levytskyi, Ora Halutz, Alon Ziv, Lior Handler, Goel Morad, Matan Slutzkin, Amos Adler
hCoV-19/Israel/ICH-741205418/2022	EPI_ISL_11851238	2022-03-07	Clinical Microbiology Laboratory, Tel Aviv Sourasky Medical Center	Clinical Microbiology Laboratory, Tel Aviv Sourasky Medical Center	Orly Eshel, Katya Levytskyi, Ora Halutz, Alon Ziv, Lior Handler, Goel Morad, Matan Slutzkin, Amos Adler
hCoV-19/Israel/ICH-741205254/2022	EPI_ISL_11851236	2022-03-09	Clinical Microbiology Laboratory, Tel Aviv Sourasky Medical Center	Clinical Microbiology Laboratory, Tel Aviv Sourasky Medical Center	Orly Eshel, Katya Levytskyi, Ora Halutz, Alon Ziv, Lior Handler, Goel Morad, Matan Slutzkin, Amos Adler
hCoV-19/Israel/ICH-741205369/2022	EPI_ISL_11851232	2022-03-08	Clinical Microbiology Laboratory, Tel Aviv Sourasky Medical Center	Clinical Microbiology Laboratory, Tel Aviv Sourasky Medical Center	Orly Eshel, Katya Levytskyi, Ora Halutz, Alon Ziv, Lior Handler, Goel Morad, Matan Slutzkin, Amos Adler
hCoV-19/Israel/ICH-741205293/2022	EPI_ISL_11851229	2022-03-09	Clinical Microbiology Laboratory, Tel Aviv Sourasky Medical Center	Clinical Microbiology Laboratory, Tel Aviv Sourasky Medical Center	Orly Eshel, Katya Levytskyi, Ora Halutz, Alon Ziv, Lior Handler, Goel Morad, Matan Slutzkin, Amos Adler
hCoV-19/Israel/ICH-741205328/2022	EPI_ISL_11851226	2022-03-08	Clinical Microbiology Laboratory, Tel Aviv Sourasky Medical Center	Clinical Microbiology Laboratory, Tel Aviv Sourasky Medical Center	Orly Eshel, Katya Levytskyi, Ora Halutz, Alon Ziv, Lior Handler, Goel Morad, Matan Slutzkin, Amos Adler
hCoV-19/Israel/ICH-741205258/2022	EPI_ISL_11851218	2022-03-07	Clinical Microbiology Laboratory, Tel Aviv Sourasky Medical Center	Clinical Microbiology Laboratory, Tel Aviv Sourasky Medical Center	Orly Eshel, Katya Levytskyi, Ora Halutz, Alon Ziv, Lior Handler, Goel Morad, Matan Slutzkin, Amos Adler
hCoV-19/Israel/ICH-741205367/2022	EPI_ISL_11851221	2022-03-08	Clinical Microbiology Laboratory, Tel Aviv Sourasky Medical Center	Clinical Microbiology Laboratory, Tel Aviv Sourasky Medical Center	Orly Eshel, Katya Levytskyi, Ora Halutz, Alon Ziv, Lior Handler, Goel Morad, Matan Slutzkin, Amos Adler
hCoV-19/Israel/ICH-741206301/2022	EPI_ISL_11850931	2022-03-15	Clinical Microbiology Laboratory, Tel Aviv Sourasky Medical Center	Clinical Microbiology Laboratory, Tel Aviv Sourasky Medical Center	Orly Eshel, Katya Levytskyi, Ora Halutz, Alon Ziv, Lior Handler, Goel Morad, Matan Slutzkin, Amos Adler
hCoV-19/Israel/ICH-741208086/2022	EPI_ISL_11850498	2022-03-17	Clinical Microbiology Laboratory, Tel Aviv Sourasky Medical Center	Clinical Microbiology Laboratory, Tel Aviv Sourasky Medical Center	Orly Eshel, Katya Levytskyi, Ora Halutz, Alon Ziv, Lior Handler, Goel Morad, Matan Slutzkin, Amos Adler
hCoV-19/Israel/ICH-741208091/2022	EPI_ISL_11850503	2022-03-17	Clinical Microbiology Laboratory, Tel Aviv Sourasky Medical Center	Clinical Microbiology Laboratory, Tel Aviv Sourasky Medical Center	Orly Eshel, Katya Levytskyi, Ora Halutz, Alon Ziv, Lior Handler, Goel Morad, Matan Slutzkin, Amos Adler
hCoV-19/Israel/ICH-741210017/2022	EPI_ISL_11851523	2022-03-20	Clinical Microbiology Laboratory, Tel Aviv Sourasky Medical Center	Clinical Microbiology Laboratory, Tel Aviv Sourasky Medical Center	Orly Eshel, Katya Levytskyi, Ora Halutz, Alon Ziv, Lior Handler, Goel Morad, Matan Slutzkin, Amos Adler
hCoV-19/Israel/ICH-741208819/2022	EPI_ISL_11851839	2022-03-17	Clinical Microbiology Laboratory, Tel Aviv Sourasky Medical Center	Clinical Microbiology Laboratory, Tel Aviv Sourasky Medical Center	Orly Eshel, Katya Levytskyi, Ora Halutz, Alon Ziv, Lior Handler, Goel Morad, Matan Slutzkin, Amos Adler
hCoV-19/Israel/ICH-741208899/2022	EPI_ISL_11851931	2022-03-20	Clinical Microbiology Laboratory, Tel Aviv Sourasky Medical Center	Clinical Microbiology Laboratory, Tel Aviv Sourasky Medical Center	Orly Eshel, Katya Levytskyi, Ora Halutz, Alon Ziv, Lior Handler, Goel Morad, Matan Slutzkin, Amos Adler
hCoV-19/Israel/ICH-741208904/2022	EPI_ISL_11851936	2022-03-20	Clinical Microbiology Laboratory, Tel Aviv Sourasky Medical Center	Clinical Microbiology Laboratory, Tel Aviv Sourasky Medical Center	Orly Eshel, Katya Levytskyi, Ora Halutz, Alon Ziv, Lior Handler, Goel Morad, Matan Slutzkin, Amos Adler
hCoV-19/Israel/ICH-741208786/2022	EPI_ISL_11851810	2022-03-17	Clinical Microbiology Laboratory, Tel Aviv Sourasky Medical Center	Clinical Microbiology Laboratory, Tel Aviv Sourasky Medical Center	Orly Eshel, Katya Levytskyi, Ora Halutz, Alon Ziv, Lior Handler, Goel Morad, Matan Slutzkin, Amos Adler
hCoV-19/Israel/ICH-741208806/2022	EPI_ISL_11851827	2022-03-17	Clinical Microbiology Laboratory, Tel Aviv Sourasky Medical Center	Clinical Microbiology Laboratory, Tel Aviv Sourasky Medical Center	Orly Eshel, Katya Levytskyi, Ora Halutz, Alon Ziv, Lior Handler, Goel Morad, Matan Slutzkin, Amos Adler
hCoV-19/Israel/ICH-741208793/2022	EPI_ISL_11851817	2022-03-17	Clinical Microbiology Laboratory, Tel Aviv Sourasky Medical Center	Clinical Microbiology Laboratory, Tel Aviv Sourasky Medical Center	Orly Eshel, Katya Levytskyi, Ora Halutz, Alon Ziv, Lior Handler, Goel Morad, Matan Slutzkin, Amos Adler
hCoV-19/Israel/ICH-741210899/2022	EPI_ISL_11853286	2022-03-23	Clinical Microbiology Laboratory, Tel Aviv Sourasky Medical Center	Clinical Microbiology Laboratory, Tel Aviv Sourasky Medical Center	Orly Eshel, Katya Levytskyi, Ora Halutz, Alon Ziv, Lior Handler, Goel Morad, Matan Slutzkin, Amos Adler
hCoV-19/Israel/ICH-741210937/2022	EPI_ISL_11853282	2022-03-23	Clinical Microbiology Laboratory, Tel Aviv Sourasky Medical Center	Clinical Microbiology Laboratory, Tel Aviv Sourasky Medical Center	Orly Eshel, Katya Levytskyi, Ora Halutz, Alon Ziv, Lior Handler, Goel Morad, Matan Slutzkin, Amos Adler
hCoV-19/Israel/ICH-741210812/2022	EPI_ISL_11853222	2022-03-23	Clinical Microbiology Laboratory, Tel Aviv Sourasky Medical Center	Clinical Microbiology Laboratory, Tel Aviv Sourasky Medical Center	Orly Eshel, Katya Levytskyi, Ora Halutz, Alon Ziv, Lior Handler, Goel Morad, Matan Slutzkin, Amos Adler
hCoV-19/Israel/ICH-741211496/2022	EPI_ISL_11853129	2022-03-21	Clinical Microbiology Laboratory, Tel Aviv Sourasky Medical Center	Clinical Microbiology Laboratory, Tel Aviv Sourasky Medical Center	Orly Eshel, Katya Levytskyi, Ora Halutz, Alon Ziv, Lior Handler, Goel Morad, Matan Slutzkin, Amos Adler
hCoV-19/Israel/ICH-741207595/2022	EPI_ISL_11855607	2022-03-16	Clinical Microbiology Laboratory, Tel Aviv Sourasky Medical Center	Clinical Microbiology Laboratory, Tel Aviv Sourasky Medical Center	Orly Eshel, Katya Levytskyi, Ora Halutz, Alon Ziv, Lior Handler, Goel Morad, Matan Slutzkin, Amos Adler
hCoV-19/Israel/ICH-741207495/2022	EPI_ISL_11855525	2022-03-16	Clinical Microbiology Laboratory, Tel Aviv Sourasky Medical Center	Clinical Microbiology Laboratory, Tel Aviv Sourasky Medical Center	Orly Eshel, Katya Levytskyi, Ora Halutz, Alon Ziv, Lior Handler, Goel Morad, Matan Slutzkin, Amos Adler
hCoV-19/Israel/ICH-741207669/2022	EPI_ISL_11855644	2022-03-16	Clinical Microbiology Laboratory, Tel Aviv Sourasky Medical Center	Clinical Microbiology Laboratory, Tel Aviv Sourasky Medical Center	Orly Eshel, Katya Levytskyi, Ora Halutz, Alon Ziv, Lior Handler, Goel Morad, Matan Slutzkin, Amos Adler
hCoV-19/Israel/ICH-741207532/2022	EPI_ISL_11855558	2022-03-16	Clinical Microbiology Laboratory, Tel Aviv Sourasky Medical Center	Clinical Microbiology Laboratory, Tel Aviv Sourasky Medical Center	Orly Eshel, Katya Levytskyi, Ora Halutz, Alon Ziv, Lior Handler, Goel Morad, Matan Slutzkin, Amos Adler
hCoV-19/Israel/ICH-741207517/2022	EPI_ISL_11855545	2022-03-16	Clinical Microbiology Laboratory, Tel Aviv Sourasky Medical Center	Clinical Microbiology Laboratory, Tel Aviv Sourasky Medical Center	Orly Eshel, Katya Levytskyi, Ora Halutz, Alon Ziv, Lior Handler, Goel Morad, Matan Slutzkin, Amos Adler
hCoV-19/Israel/ICH-741213265/2022	EPI_ISL_11856206	2022-03-27	Clinical Microbiology Laboratory, Tel Aviv Sourasky Medical Center	Clinical Microbiology Laboratory, Tel Aviv Sourasky Medical Center	Orly Eshel, Katya Levytskyi, Ora Halutz, Alon Ziv, Lior Handler, Goel Morad, Matan Slutzkin, Amos Adler
hCoV-19/Israel/ICH-741213427/2022	EPI_ISL_11856204	2022-03-25	Clinical Microbiology Laboratory, Tel Aviv Sourasky Medical Center	Clinical Microbiology Laboratory, Tel Aviv Sourasky Medical Center	Orly Eshel, Katya Levytskyi, Ora Halutz, Alon Ziv, Lior Handler, Goel Morad, Matan Slutzkin, Amos Adler
hCoV-19/Israel/ICH-741213538/2022	EPI_ISL_11856192	2022-03-24	Clinical Microbiology Laboratory, Tel Aviv Sourasky Medical Center	Clinical Microbiology Laboratory, Tel Aviv Sourasky Medical Center	Orly Eshel, Katya Levytskyi, Ora Halutz, Alon Ziv, Lior Handler, Goel Morad, Matan Slutzkin, Amos Adler
hCoV-19/Israel/ICH-741213463/2022	EPI_ISL_11856191	2022-03-25	Clinical Microbiology Laboratory, Tel Aviv Sourasky Medical Center	Clinical Microbiology Laboratory, Tel Aviv Sourasky Medical Center	Orly Eshel, Katya Levytskyi, Ora Halutz, Alon Ziv, Lior Handler, Goel Morad, Matan Slutzkin, Amos Adler
hCoV-19/Israel/ICH-741213523/2022	EPI_ISL_11856197	2022-03-24	Clinical Microbiology Laboratory, Tel Aviv Sourasky Medical Center	Clinical Microbiology Laboratory, Tel Aviv Sourasky Medical Center	Orly Eshel, Katya Levytskyi, Ora Halutz, Alon Ziv, Lior Handler, Goel Morad, Matan Slutzkin, Amos Adler
hCoV-19/Israel/ICH-741213082/2022	EPI_ISL_11857547	2022-03-26	Clinical Microbiology Laboratory, Tel Aviv Sourasky Medical Center	Clinical Microbiology Laboratory, Tel Aviv Sourasky Medical Center	Orly Eshel, Katya Levytskyi, Ora Halutz, Alon Ziv, Lior Handler, Goel Morad, Matan Slutzkin, Amos Adler
hCoV-19/Israel/ICH-741212933/2022	EPI_ISL_11857545	2022-03-26	Clinical Microbiology Laboratory, Tel Aviv Sourasky Medical Center	Clinical Microbiology Laboratory, Tel Aviv Sourasky Medical Center	Orly Eshel, Katya Levytskyi, Ora Halutz, Alon Ziv, Lior Handler, Goel Morad, Matan Slutzkin, Amos Adler
hCoV-19/Israel/ICH-741212922/2022	EPI_ISL_11857542	2022-03-26	Clinical Microbiology Laboratory, Tel Aviv Sourasky Medical Center	Clinical Microbiology Laboratory, Tel Aviv Sourasky Medical Center	Orly Eshel, Katya Levytskyi, Ora Halutz, Alon Ziv, Lior Handler, Goel Morad, Matan Slutzkin, Amos Adler
hCoV-19/Israel/ICH-741212942/2022	EPI_ISL_11857534	2022-03-26	Clinical Microbiology Laboratory, Tel Aviv Sourasky Medical Center	Clinical Microbiology Laboratory, Tel Aviv Sourasky Medical Center	Orly Eshel, Katya Levytskyi, Ora Halutz, Alon Ziv, Lior Handler, Goel Morad, Matan Slutzkin, Amos Adler
hCoV-19/Israel/ICH-741210987/2022	EPI_ISL_11859148	2022-03-22	Clinical Microbiology Laboratory, Tel Aviv Sourasky Medical Center	Clinical Microbiology Laboratory, Tel Aviv Sourasky Medical Center	Orly Eshel, Katya Levytskyi, Ora Halutz, Alon Ziv, Lior Handler, Goel Morad, Matan Slutzkin, Amos Adler
hCoV-19/Israel/ICH-741213694/2022	EPI_ISL_11860081	2022-03-24	Clinical Microbiology Laboratory, Tel Aviv Sourasky Medical Center	Clinical Microbiology Laboratory, Tel Aviv Sourasky Medical Center	Orly Eshel, Katya Levytskyi, Ora Halutz, Alon Ziv, Lior Handler, Goel Morad, Matan Slutzkin, Amos Adler
hCoV-19/Israel/ICH-741213878/2022	EPI_ISL_11860187	2022-03-25	Clinical Microbiology Laboratory, Tel Aviv Sourasky Medical Center	Clinical Microbiology Laboratory, Tel Aviv Sourasky Medical Center	Orly Eshel, Katya Levytskyi, Ora Halutz, Alon Ziv, Lior Handler, Goel Morad, Matan Slutzkin, Amos Adler
hCoV-19/Israel/ICH-741213902/2022	EPI_ISL_11860197	2022-03-25	Clinical Microbiology Laboratory, Tel Aviv Sourasky Medical Center	Clinical Microbiology Laboratory, Tel Aviv Sourasky Medical Center	Orly Eshel, Katya Levytskyi, Ora Halutz, Alon Ziv, Lior Handler, Goel Morad, Matan Slutzkin, Amos Adler
hCoV-19/Israel/ICH-741213948/2022	EPI_ISL_11860223	2022-03-25	Clinical Microbiology Laboratory, Tel Aviv Sourasky Medical Center	Clinical Microbiology Laboratory, Tel Aviv Sourasky Medical Center	Orly Eshel, Katya Levytskyi, Ora Halutz, Alon Ziv, Lior Handler, Goel Morad, Matan Slutzkin, Amos Adler
hCoV-19/Israel/ICH-741209694/2022	EPI_ISL_11860399	2022-03-19	Clinical Microbiology Laboratory, Tel Aviv Sourasky Medical Center	Clinical Microbiology Laboratory, Tel Aviv Sourasky Medical Center	Orly Eshel, Katya Levytskyi, Ora Halutz, Alon Ziv, Lior Handler, Goel Morad, Matan Slutzkin, Amos Adler
hCoV-19/Israel/ICH-741209422/2022	EPI_ISL_11860397	2022-03-19	Clinical Microbiology Laboratory, Tel Aviv Sourasky Medical Center	Clinical Microbiology Laboratory, Tel Aviv Sourasky Medical Center	Orly Eshel, Katya Levytskyi, Ora Halutz, Alon Ziv, Lior Handler, Goel Morad, Matan Slutzkin, Amos Adler
hCoV-19/Israel/ICH-741212720/2022	EPI_ISL_11860686	2022-03-26	Clinical Microbiology Laboratory, Tel Aviv Sourasky Medical Center	Clinical Microbiology Laboratory, Tel Aviv Sourasky Medical Center	Orly Eshel, Katya Levytskyi, Ora Halutz, Alon Ziv, Lior Handler, Goel Morad, Matan Slutzkin, Amos Adler
hCoV-19/Israel/ICH-741212673/2022	EPI_ISL_11860660	2022-03-26	Clinical Microbiology Laboratory, Tel Aviv Sourasky Medical Center	Clinical Microbiology Laboratory, Tel Aviv Sourasky Medical Center	Orly Eshel, Katya Levytskyi, Ora Halutz, Alon Ziv, Lior Handler, Goel Morad, Matan Slutzkin, Amos Adler
hCoV-19/Israel/ICH-741212543/2022	EPI_ISL_11860776	2022-03-27	Clinical Microbiology Laboratory, Tel Aviv Sourasky Medical Center	Clinical Microbiology Laboratory, Tel Aviv Sourasky Medical Center	Orly Eshel, Katya Levytskyi, Ora Halutz, Alon Ziv, Lior Handler, Goel Morad, Matan Slutzkin, Amos Adler
hCoV-19/Israel/ICH-741209455/2022	EPI_ISL_11860408	2022-03-20	Clinical Microbiology Laboratory, Tel Aviv Sourasky Medical Center	Clinical Microbiology Laboratory, Tel Aviv Sourasky Medical Center	Orly Eshel, Katya Levytskyi, Ora Halutz, Alon Ziv, Lior Handler, Goel Morad, Matan Slutzkin, Amos Adler
hCoV-19/Israel/ICH-741213655/2022	EPI_ISL_11860059	2022-03-24	Clinical Microbiology Laboratory, Tel Aviv Sourasky Medical Center	Clinical Microbiology Laboratory, Tel Aviv Sourasky Medical Center	Orly Eshel, Katya Levytskyi, Ora Halutz, Alon Ziv, Lior Handler, Goel Morad, Matan Slutzkin, Amos Adler
hCoV-19/Israel/ICH-741213678/2022	EPI_ISL_11860070	2022-03-24	Clinical Microbiology Laboratory, Tel Aviv Sourasky Medical Center	Clinical Microbiology Laboratory, Tel Aviv Sourasky Medical Center	Orly Eshel, Katya Levytskyi, Ora Halutz, Alon Ziv, Lior Handler, Goel Morad, Matan Slutzkin, Amos Adler
hCoV-19/Israel/ICH-741213750/2022	EPI_ISL_11860138	2022-03-25	Clinical Microbiology Laboratory, Tel Aviv Sourasky Medical Center	Clinical Microbiology Laboratory, Tel Aviv Sourasky Medical Center	Orly Eshel, Katya Levytskyi, Ora Halutz, Alon Ziv, Lior Handler, Goel Morad, Matan Slutzkin, Amos Adler
hCoV-19/Israel/ICH-741213787/2022	EPI_ISL_11860152	2022-03-25	Clinical Microbiology Laboratory, Tel Aviv Sourasky Medical Center	Clinical Microbiology Laboratory, Tel Aviv Sourasky Medical Center	Orly Eshel, Katya Levytskyi, Ora Halutz, Alon Ziv, Lior Handler, Goel Morad, Matan Slutzkin, Amos Adler
hCoV-19/Israel/ICH-741213776/2022	EPI_ISL_11860146	2022-03-25	Clinical Microbiology Laboratory, Tel Aviv Sourasky Medical Center	Clinical Microbiology Laboratory, Tel Aviv Sourasky Medical Center	Orly Eshel, Katya Levytskyi, Ora Halutz, Alon Ziv, Lior Handler, Goel Morad, Matan Slutzkin, Amos Adler
hCoV-19/Israel/ICH-741213606/2022	EPI_ISL_11860124	2022-03-25	Clinical Microbiology Laboratory, Tel Aviv Sourasky Medical Center	Clinical Microbiology Laboratory, Tel Aviv Sourasky Medical Center	Orly Eshel, Katya Levytskyi, Ora Halutz, Alon Ziv, Lior Handler, Goel Morad, Matan Slutzkin, Amos Adler
hCoV-19/Israel/ICH-741213726/2022	EPI_ISL_11860097	2022-03-24	Clinical Microbiology Laboratory, Tel Aviv Sourasky Medical Center	Clinical Microbiology Laboratory, Tel Aviv Sourasky Medical Center	Orly Eshel, Katya Levytskyi, Ora Halutz, Alon Ziv, Lior Handler, Goel Morad, Matan Slutzkin, Amos Adler
hCoV-19/Israel/ICH-741213714/2022	EPI_ISL_11860092	2022-03-24	Clinical Microbiology Laboratory, Tel Aviv Sourasky Medical Center	Clinical Microbiology Laboratory, Tel Aviv Sourasky Medical Center	Orly Eshel, Katya Levytskyi, Ora Halutz, Alon Ziv, Lior Handler, Goel Morad, Matan Slutzkin, Amos Adler
hCoV-19/Israel/ICH-741211357/2022	EPI_ISL_11859797	2022-03-22	Clinical Microbiology Laboratory, Tel Aviv Sourasky Medical Center	Clinical Microbiology Laboratory, Tel Aviv Sourasky Medical Center	Orly Eshel, Katya Levytskyi, Ora Halutz, Alon Ziv, Lior Handler, Goel Morad, Matan Slutzkin, Amos Adler
hCoV-19/Israel/ICH-741211060/2022	EPI_ISL_11859197	2022-03-22	Clinical Microbiology Laboratory, Tel Aviv Sourasky Medical Center	Clinical Microbiology Laboratory, Tel Aviv Sourasky Medical Center	Orly Eshel, Katya Levytskyi, Ora Halutz, Alon Ziv, Lior Handler, Goel Morad, Matan Slutzkin, Amos Adler
hCoV-19/Israel/ICH-741211310/2022	EPI_ISL_11859110	2022-03-21	Clinical Microbiology Laboratory, Tel Aviv Sourasky Medical Center	Clinical Microbiology Laboratory, Tel Aviv Sourasky Medical Center	Orly Eshel, Katya Levytskyi, Ora Halutz, Alon Ziv, Lior Handler, Goel Morad, Matan Slutzkin, Amos Adler
hCoV-19/Israel/ICH-741209095/2022	EPI_ISL_11857291	2022-03-20	Clinical Microbiology Laboratory, Tel Aviv Sourasky Medical Center	Clinical Microbiology Laboratory, Tel Aviv Sourasky Medical Center	Orly Eshel, Katya Levytskyi, Ora Halutz, Alon Ziv, Lior Handler, Goel Morad, Matan Slutzkin, Amos Adler
hCoV-19/Israel/ICH-741210376/2022	EPI_ISL_11862089	2022-03-18	Clinical Microbiology Laboratory, Tel Aviv Sourasky Medical Center	Clinical Microbiology Laboratory, Tel Aviv Sourasky Medical Center	Orly Eshel, Katya Levytskyi, Ora Halutz, Alon Ziv, Lior Handler, Goel Morad, Matan Slutzkin, Amos Adler
hCoV-19/USA/CO-CDPHE-2103012154/2022	EPI_ISL_11861466	2022-02-28	Colorado Department of Public Health and Environment	Colorado Department of Public Health and Environment	Laura Bankers, Molly C. Hetherington-Rauth, Diana Ir, Alexandria Rossheim, Michael Martin, Mandy Waters, Arianna Smith, Haikel N. Bogale, Shannon R. Matzinger, Emily A. Travanty
hCoV-19/Israel/ICH-741212297/2022	EPI_ISL_11853899	2022-03-27	Clinical Microbiology Laboratory, Tel Aviv Sourasky Medical Center	Clinical Microbiology Laboratory, Tel Aviv Sourasky Medical Center	Orly Eshel, Katya Levytskyi, Ora Halutz, Alon Ziv, Lior Handler, Goel Morad, Matan Slutzkin, Amos Adler
hCoV-19/Israel/ICH-741208487/2022	EPI_ISL_11861811	2022-03-17	Clinical Microbiology Laboratory, Tel Aviv Sourasky Medical Center	Clinical Microbiology Laboratory, Tel Aviv Sourasky Medical Center	Orly Eshel, Katya Levytskyi, Ora Halutz, Alon Ziv, Lior Handler, Goel Morad, Matan Slutzkin, Amos Adler
hCoV-19/Israel/ICH-741208562/2022	EPI_ISL_11861861	2022-03-17	Clinical Microbiology Laboratory, Tel Aviv Sourasky Medical Center	Clinical Microbiology Laboratory, Tel Aviv Sourasky Medical Center	Orly Eshel, Katya Levytskyi, Ora Halutz, Alon Ziv, Lior Handler, Goel Morad, Matan Slutzkin, Amos Adler
hCoV-19/Israel/ICH-741210423/2022	EPI_ISL_11862198	2022-03-19	Clinical Microbiology Laboratory, Tel Aviv Sourasky Medical Center	Clinical Microbiology Laboratory, Tel Aviv Sourasky Medical Center	Orly Eshel, Katya Levytskyi, Ora Halutz, Alon Ziv, Lior Handler, Goel Morad, Matan Slutzkin, Amos Adler
hCoV-19/Israel/ICH-741210261/2022	EPI_ISL_11862189	2022-03-19	Clinical Microbiology Laboratory, Tel Aviv Sourasky Medical Center	Clinical Microbiology Laboratory, Tel Aviv Sourasky Medical Center	Orly Eshel, Katya Levytskyi, Ora Halutz, Alon Ziv, Lior Handler, Goel Morad, Matan Slutzkin, Amos Adler
hCoV-19/USA/FL-CDC-QDX35239902/2022	EPI_ISL_11863626	2022-03-23	Quest Diagnostics Incorporated	Centers for Disease Control and Prevention Division of Viral Diseases, Pathogen Discovery	Dakota Howard,Dhwani Batra,Peter Cook,Jason Caravas,Benjamin Rambo-Martin,Scott Sammons,Yvette Unoarumhi,Matthew Schmerer,Kristine Lacek,Tymeckia Kendall,Victoria Caban Figueroa,Shatavia Morrison,Christopher Gulvick,Erisa Sula,S. Rosenthal,A. Gerasimova,R. Kagan,B. Anderson,M. Hua,Y. Liu,L. Bernstein,K. Livingston,A. Perez,I. Shlyakhter,R. Rolando,R. Owen,P. Tanpaiboon,F. Lacbawan,Clinton Paden,Duncan MacCannell
hCoV-19/USA/NJ-GBW-EWR000315/2022	EPI_ISL_11866335	2022-03-22	Life Sciences Testing Center, Northeastern University	Ginkgo Bioworks Clinical Laboratory / XpressCheck	Keith Robison, Dongjuan Dai, Brintha P. Girinathan, Allison L. Hicks, Bryan Cosca, Alex M. Plocik, Birgitte B. Simen
hCoV-19/SouthAfrica/NICD-N37966/2022	EPI_ISL_11867411	2022-03-16	VERMAAK	National Institute for Communicable Diseases of the National Health Laboratory Service	Amoako DG, Everatt J, Kekana D, Scheepers C, Mohale T, Ntuli N, Mahlangu B, Mnguni A, Ismail A, Bhiman JN, Wolter N
hCoV-19/SouthAfrica/NICD-N37636/2022	EPI_ISL_11867381	2022-03-07	AMPATH	National Institute for Communicable Diseases of the National Health Laboratory Service	Amoako DG, Everatt J, Kekana D, Scheepers C, Mohale T, Ntuli N, Mahlangu B, Mnguni A, Ismail A, Bhiman JN, Wolter N
hCoV-19/SouthAfrica/NICD-N38062/2022	EPI_ISL_11867473	2022-03-15	AMPATH	National Institute for Communicable Diseases of the National Health Laboratory Service	Amoako DG, Everatt J, Kekana D, Scheepers C, Mohale T, Ntuli N, Mahlangu B, Mnguni A, Ismail A, Bhiman JN, Wolter N
hCoV-19/SouthAfrica/NICD-N38128/2022	EPI_ISL_11867512	2022-03-21	AMPATH	National Institute for Communicable Diseases of the National Health Laboratory Service	Amoako DG, Everatt J, Kekana D, Scheepers C, Mohale T, Ntuli N, Mahlangu B, Mnguni A, Ismail A, Bhiman JN, Wolter N
hCoV-19/Slovenia/23-019158-MB/2022	EPI_ISL_11873613	2022-03-23	National Laboratory for Health, Environment and Food, OMM, Maribor	NLZOH (National Laboratory for Health, Environment and Food) / CISLD (Clinical Institute of Special Laboratory Diagnostics), University Children's Hospital, University Medical Center Ljubljana	Sandra Janezic, Aleksander Mahnic, Maja Rupnik, Tjaša Žohar Čretnik, Alenka Štorman, Nika Gobec, Aleksander Kocuvan, Kaja Tominc, Maša Jarčič, Mojca Cimerman, Nika Volmajer, Andrej Golle / Jernej Kovač, Barbara Jenko Bizjan, Tine Tesovnik, Robert Šket, Katarina Kozmos, Ana Grom, Maruša Debeljak, Marko Pokorn, Tadej Battelino
hCoV-19/Slovenia/17-057917-CE/2022	EPI_ISL_11873387	2022-03-19	National Laboratory for Health, Environment and Food, OMM, Celje	NLZOH (National Laboratory for Health, Environment and Food) / CISLD (Clinical Institute of Special Laboratory Diagnostics), University Children's Hospital, University Medical Center Ljubljana	Sandra Janezic, Aleksander Mahnic, Maja Rupnik, Tjaša Žohar Čretnik, Alenka Štorman, Nika Gobec, Aleksander Kocuvan, Kaja Tominc, Maša Jarčič, Mateja Borinc, Daša Kavka / Jernej Kovač, Barbara Jenko Bizjan, Tine Tesovnik, Robert Šket, Katarina Kozmos, Ana Grom, Maruša Debeljak, Marko Pokorn, Tadej Battelino
hCoV-19/Slovenia/17-057958-CE/2022	EPI_ISL_11873394	2022-03-21	National Laboratory for Health, Environment and Food, OMM, Celje	NLZOH (National Laboratory for Health, Environment and Food) / CISLD (Clinical Institute of Special Laboratory Diagnostics), University Children's Hospital, University Medical Center Ljubljana	Sandra Janezic, Aleksander Mahnic, Maja Rupnik, Tjaša Žohar Čretnik, Alenka Štorman, Nika Gobec, Aleksander Kocuvan, Kaja Tominc, Maša Jarčič, Mateja Borinc, Daša Kavka / Jernej Kovač, Barbara Jenko Bizjan, Tine Tesovnik, Robert Šket, Katarina Kozmos, Ana Grom, Maruša Debeljak, Marko Pokorn, Tadej Battelino
hCoV-19/NewZealand/22CV3441/2022	EPI_ISL_11865661	2022-03-23	Middlemore Hospital	Institute of Environmental Science and Research (ESR)	Sarah Cockerton, Clare Gebbie, Dhanisha Patel, Rachel Boyle, SallyAnn Harbison, Olivia Stroeven, Xiaoyun Ren, Matt Storey, Nikki Freed, Muhammad Faisal, Jing Wang, Hermes Perez, Anja Werno, Antje van der Linden, Arlo Upton, Chris Mansell, David Hammer, Dragana Drinkovic, Gary McAuliffe, Hana Sofia Andersson, James Ussher, Jill Sherwood, Josh Freeman, Julia Howard, Juliet Elvy, Mary DeAlmeida, Matt Blakiston, Matthew Rogers, Max Bloomfield, Michael Addidle, Michelle Balm, Sally Roberts, Sarah Jefferies, Sharmini Muttaiyah, Susan Morpeth, Susan Taylor, Timothy Blackmore, Vani Sathyendran, Veronica Playle, Virginia Hope, Erasmus Smit, Lauren Jelly, Olin Silander, Ana Claasen, Subin Jeon, Amy Bradhsaw, Bethany Forsythe, Joep de Ligt
hCoV-19/Israel/ICH-741204084/2022	EPI_ISL_11875948	2022-03-04	Clinical Microbiology Laboratory, Tel Aviv Sourasky Medical Center	Clinical Microbiology Laboratory, Tel Aviv Sourasky Medical Center	Orly Eshel, Katya Levytskyi, Ora Halutz, Alon Ziv, Lior Handler, Goel Morad, Matan Slutzkin, Amos Adler
hCoV-19/Israel/ICH-741204048/2022	EPI_ISL_11875942	2022-03-03	Clinical Microbiology Laboratory, Tel Aviv Sourasky Medical Center	Clinical Microbiology Laboratory, Tel Aviv Sourasky Medical Center	Orly Eshel, Katya Levytskyi, Ora Halutz, Alon Ziv, Lior Handler, Goel Morad, Matan Slutzkin, Amos Adler
hCoV-19/Israel/ICH-741204067/2022	EPI_ISL_11875946	2022-03-04	Clinical Microbiology Laboratory, Tel Aviv Sourasky Medical Center	Clinical Microbiology Laboratory, Tel Aviv Sourasky Medical Center	Orly Eshel, Katya Levytskyi, Ora Halutz, Alon Ziv, Lior Handler, Goel Morad, Matan Slutzkin, Amos Adler
hCoV-19/Slovenia/17-035877-KR/2022	EPI_ISL_11873815	2022-03-22	National Laboratory for Health, Environment and Food, OMM, Kranj	NLZOH (National Laboratory for Health, Environment and Food) / CISLD (Clinical Institute of Special Laboratory Diagnostics), University Children's Hospital, University Medical Center Ljubljana	Sandra Janezic, Aleksander Mahnic, Maja Rupnik, Tjaša Žohar Čretnik, Alenka Štorman, Nika Gobec, Aleksander Kocuvan, Kaja Tominc, Maša Jarčič, Mateja Ravnik, Monika Korošec, Marjana Petrevčič / Jernej Kovač, Barbara Jenko Bizjan, Tine Tesovnik, Robert Šket, Katarina Kozmos, Ana Grom, Maruša Debeljak, Marko Pokorn, Tadej Battelino
hCoV-19/Austria/IMBA_IMP-1711_B10/2022	EPI_ISL_11874789	2022-03-23	Ages,Klinikum Steyr/Pyhrn-Eisenwurzen	Elling and Cochella laboratories, IMBA/IMP	Ezgi Oezkan, Marcus Strobl, Ramesh Yelagandula, Olga Frank, Tanino Albanese, Alexander Stark, Luisa Cochella and Ulrich Elling
hCoV-19/Austria/IMBA_IMP-1713_A05/2022	EPI_ISL_11875491	2022-03-24	Ages,Medizinische Universitt Graz	Elling and Cochella laboratories, IMBA/IMP	Ezgi Oezkan, Marcus Strobl, Ramesh Yelagandula, Olga Frank, Tanino Albanese, Alexander Stark, Luisa Cochella and Ulrich Elling
hCoV-19/Austria/IMBA_IMP-1713_D06/2022	EPI_ISL_11875658	2022-03-24	Ages,Medizinische Universitt Graz	Elling and Cochella laboratories, IMBA/IMP	Ezgi Oezkan, Marcus Strobl, Ramesh Yelagandula, Olga Frank, Tanino Albanese, Alexander Stark, Luisa Cochella and Ulrich Elling
hCoV-19/Austria/CeMM26584/2022	EPI_ISL_11878867	2022-03	Austrian Agency for Health and Food Safety (AGES)	Bergthaler laboratory, CeMM Research Center for Molecular Medicine of the Austrian Academy of Sciences	Lukas Endler, Anna Schedl, Fabian Amman, Petr Triska, Matthew Thornton, Thomas Penz, Benedikt Agerer, Michelle Chan, Michael Schuster, Bekir Erguner, Jan Laine, Martin Senekowitsch, Christoph Bock, Andreas Bergthaler
hCoV-19/India/RJ-SMS-ICMR-INSACOG-TS-12801/2022	EPI_ISL_11881769	2022-03-10	SMS MEDICAL COLLEGE,JAIPUR	NIV Influenza	Bharti Malhotra, Swati Gautam, Pratibha Sharma, Himanshu sharma,Dinesh parsoya, Farah Deeba, Neha Bhomia, Nita pal, Varsha Potdar, Pragya D Yadav, Nivedita Gupta, Sudhir Bhandari
hCoV-19/Italy/CAL-CZAOPCMV_04031097vv_S7_L001_R1_R2/2022	EPI_ISL_11867317	2022-04-04	SOC Microbiologia e Virologia PO Pugliese Catanzaro	SOC Microbiologia e Virologia - AO Pugliese-Ciaccio	Pasquale Minchella
hCoV-19/Austria/LB-R00068-S006/2022	EPI_ISL_11882912	2022-03-29	Lifebrain PCR-COVID-19-Labor, Klinik Penzing - Wiener Gesundheitsverbund	Lifebrain PCR-COVID-19-Labor, Klinik Penzing - Wiener Gesundheitsverbund	Filip Sima, Alexandra Wagner, Anna Edermayr, Kristina Bavrka Kolenc, Lucia Castello, Hannes Hagen, Abhishek Mitra, Felix Valentin Spiegel, So Jung Han, Florian Scharhauser
hCoV-19/Austria/LB-R00068-S013/2022	EPI_ISL_11882915	2022-03-28	Lifebrain PCR-COVID-19-Labor, Klinik Penzing - Wiener Gesundheitsverbund	Lifebrain PCR-COVID-19-Labor, Klinik Penzing - Wiener Gesundheitsverbund	Filip Sima, Alexandra Wagner, Anna Edermayr, Kristina Bavrka Kolenc, Lucia Castello, Hannes Hagen, Abhishek Mitra, Felix Valentin Spiegel, So Jung Han, Florian Scharhauser
hCoV-19/Slovenia/90-037785-NM/2022	EPI_ISL_11873686	2022-03-18	National Laboratory for Health, Environment and Food, OMM, Novo mesto	NLZOH (National Laboratory for Health, Environment and Food) / CISLD (Clinical Institute of Special Laboratory Diagnostics), University Children's Hospital, University Medical Center Ljubljana	Sandra Janezic, Aleksander Mahnic, Maja Rupnik, Tjaša Žohar Čretnik, Alenka Štorman, Nika Gobec, Aleksander Kocuvan, Kaja Tominc, Maša Jarčič, David Cvetko, Tatjana Harlander, Matjaž Retelj / Jernej Kovač, Barbara Jenko Bizjan, Tine Tesovnik, Robert Šket, Katarina Kozmos, Ana Grom, Maruša Debeljak, Marko Pokorn, Tadej Battelino
hCoV-19/SouthAfrica/NICD-N38113/2022	EPI_ISL_11867504	2022-03-18	AMPATH	National Institute for Communicable Diseases of the National Health Laboratory Service	Amoako DG, Everatt J, Kekana D, Scheepers C, Mohale T, Ntuli N, Mahlangu B, Mnguni A, Ismail A, Bhiman JN, Wolter N
hCoV-19/SouthAfrica/NICD-N37969/2022	EPI_ISL_11867414	2022-03-18	VERMAAK	National Institute for Communicable Diseases of the National Health Laboratory Service	Amoako DG, Everatt J, Kekana D, Scheepers C, Mohale T, Ntuli N, Mahlangu B, Mnguni A, Ismail A, Bhiman JN, Wolter N
hCoV-19/Italy/LOM_Auxo_202204048151/2022	EPI_ISL_11868764	2022-04-04	Istituto Auxologico Italiano	Istituto Auxologico Italiano	Erminio Torresani
hCoV-19/Austria/LB-R00068-S031/2022	EPI_ISL_11882929	2022-03-29	Lifebrain PCR-COVID-19-Labor, Klinik Penzing - Wiener Gesundheitsverbund	Lifebrain PCR-COVID-19-Labor, Klinik Penzing - Wiener Gesundheitsverbund	Filip Sima, Alexandra Wagner, Anna Edermayr, Kristina Bavrka Kolenc, Lucia Castello, Hannes Hagen, Abhishek Mitra, Felix Valentin Spiegel, So Jung Han, Florian Scharhauser
hCoV-19/Austria/LB-R00068-S056/2022	EPI_ISL_11882946	2022-03-29	Lifebrain PCR-COVID-19-Labor, Klinik Penzing - Wiener Gesundheitsverbund	Lifebrain PCR-COVID-19-Labor, Klinik Penzing - Wiener Gesundheitsverbund	Filip Sima, Alexandra Wagner, Anna Edermayr, Kristina Bavrka Kolenc, Lucia Castello, Hannes Hagen, Abhishek Mitra, Felix Valentin Spiegel, So Jung Han, Florian Scharhauser
hCoV-19/Austria/LB-R00068-S086/2022	EPI_ISL_11882965	2022-03-30	Lifebrain PCR-COVID-19-Labor, Klinik Penzing - Wiener Gesundheitsverbund	Lifebrain PCR-COVID-19-Labor, Klinik Penzing - Wiener Gesundheitsverbund	Filip Sima, Alexandra Wagner, Anna Edermayr, Kristina Bavrka Kolenc, Lucia Castello, Hannes Hagen, Abhishek Mitra, Felix Valentin Spiegel, So Jung Han, Florian Scharhauser
hCoV-19/India/MH-INSACOG-CSIR-NEERI1354/2022	EPI_ISL_11883908	2022-02-16	CSIR-NEERI, Nagpur Covid-19 Testing Lab	CSIR-NEERI, Nagpur Covid-19 Testing Lab	Krishna Khairnar et al.
hCoV-19/India/MH-INSACOG-CSIR-NEERI1374/2022	EPI_ISL_11883917	2022-03-12	CSIR-NEERI, Nagpur Covid-19 Testing Lab	CSIR-NEERI, Nagpur Covid-19 Testing Lab	Krishna Khairnar et al.
hCoV-19/India/MH-INSACOG-CSIR-NEERI1383/2022	EPI_ISL_11883918	2022-03-21	CSIR-NEERI, Nagpur Covid-19 Testing Lab	CSIR-NEERI, Nagpur Covid-19 Testing Lab	Krishna Khairnar et al.
hCoV-19/India/MH-INSACOG-CSIR-NEERI1365/2022	EPI_ISL_11883938	2022-03-16	CSIR-NEERI, Nagpur Covid-19 Testing Lab	CSIR-NEERI, Nagpur Covid-19 Testing Lab	Krishna Khairnar et al.
hCoV-19/India/RJ-SMS-ICMR-INSACOG-TS-1892/2021	EPI_ISL_11884230	2021-12-31	SMS MEDICAL COLLEGE,JAIPUR	NIV Influenza	Bharti Malhotra, Swati Gautam, Pratibha Sharma, Himanshu sharma,Dinesh parsoya, Farah Deeba, Neha Bhomia, Nita pal, Varsha Potdar, Pragya D Yadav, Nivedita Gupta, Sudhir Bhandari
hCoV-19/India/RJ-SMS-ICMR-INSACOG-TS-4174/2022	EPI_ISL_11885087	2022-01-08	SMS MEDICAL COLLEGE,JAIPUR	NIV Influenza	Bharti Malhotra, Swati Gautam, Pratibha Sharma, Himanshu sharma,Dinesh parsoya, Farah Deeba, Neha Bhomia, Nita pal, Varsha Potdar, Pragya D Yadav, Nivedita Gupta, Sudhir Bhandari
hCoV-19/Wales/PHWC-PJTB4R/2022	EPI_ISL_11885271	2022-03-17	Originating lab: Wales Specialist Virology Centre Sequencing lab: Pathogen Genomics Unit	Public Health Wales Microbiology Cardiff Wales Specialist Virology Centre	Catherine Moore, Johnathan Evans, Laura Gifford, Malorie Perry, Simon Cottrell, Angela Marchbank, Alec Birchley, Alexander Adams, Amy Gaskin, Bree Gatica-Wilcox, Jason Coombes, Joel Southgate, Lauren Gilbert, Lee Graham, Nicole Pacchiarini, Sara Kumziene-Summerhayes, Sarah Taylor, Sophie Jones, Sara Rey, Matthew Bull, Joanne Watkins, Sally Corden, Tom Connor
hCoV-19/India/MH-ICMR-NIV-INSACOG-NIV2217492/2022	EPI_ISL_11885535	2022-03-22	ICMR-National Institute of Virology - INSACOG	NIV Influenza	Dr. Varsha Potdar and NIC Team
hCoV-19/Wales/PHWC-PJTOA3/2022	EPI_ISL_11885602	2022-03-18	Originating lab: Wales Specialist Virology Centre Sequencing lab: Pathogen Genomics Unit	Public Health Wales Microbiology Cardiff Wales Specialist Virology Centre	Catherine Moore, Johnathan Evans, Laura Gifford, Malorie Perry, Simon Cottrell, Angela Marchbank, Alec Birchley, Alexander Adams, Amy Gaskin, Bree Gatica-Wilcox, Jason Coombes, Joel Southgate, Lauren Gilbert, Lee Graham, Nicole Pacchiarini, Sara Kumziene-Summerhayes, Sarah Taylor, Sophie Jones, Sara Rey, Matthew Bull, Joanne Watkins, Sally Corden, Tom Connor
hCoV-19/Pakistan/AKU-HEC-36/2022	EPI_ISL_11885749	2022-02-26	Department of Pathology and Laboratory Medicine, AKUH Laboratories, Karachi, Pakistan	Department of Pathology and Laboratory Medicine, AKUH Laboratories, Karachi, Pakistan	A. Kanji, A.R. Bukhari, A. Nasir, J. Ashraf, R. Hasan, Z. Hasan (Funding support HEC RRG grant, Pakistan)
hCoV-19/Pakistan/AKU-HEC-39/2022	EPI_ISL_11885750	2022-02-26	Department of Pathology and Laboratory Medicine, AKUH Laboratories, Karachi, Pakistan	Department of Pathology and Laboratory Medicine, AKUH Laboratories, Karachi, Pakistan	A. Kanji, A.R. Bukhari, A. Nasir, J. Ashraf, R. Hasan, Z. Hasan (Funding support HEC RRG grant, Pakistan)
hCoV-19/Norway/14493/2022	EPI_ISL_11886888	2022-02-21	Foerde Hospital, Department of Microbiology	Norwegian Institute of Public Health, Department of Virology	Kathrine Stene-Johansen, Kamilla Heddeland Instefjord, Hilde Elshaug, Garcia Llorente Ignacio, Jon Bråte, Engebretsen Serina Beate, Pedersen Benedikte Nevjen, Line Victoria Moen, Hilde Nordby Falkenhaug, Debech Nadia, Atiya R Ali, Marie Paulsen Madsen, Rasmus Riis Kopperud, Hilde Vollan, Karoline Bragstad, Olav Hungnes
hCoV-19/Belgium/MBLG-CTMAOT03281206/2022	EPI_ISL_11888972	2022-03-24	Clinique Saint-Pierre Ottignies	UCLouvain/IREC/MBLG-CTMA	Bertrand Bearzatto, Benoit Kabamba Mukadi,Valentin Coste, Nicolas Pinte, Simon Ophélie, Paul Blanpain , Jean-Luc Gala
hCoV-19/Italy/APU-IZSPB-PT6741/2022	EPI_ISL_11889373	2022-03-30	Ospedale Santa Caterina Novella	Istituto Zooprofilattico Sperimentale della Puglia e della Basilicata	Parisi A., Bianco A., Capozzi L., Del Sambro L., Simone D., Barbieri G., Quarato C., Ridolfi D., Giannico A., Bruno A. R.
hCoV-19/France/GES-HMN-22032150538/2022	EPI_ISL_11892901	2022-03-07	Plateau technique Biomer Metz Verriers	Department of Virology, Henri Mondor University Hospital, Assistance Publique Hôpitaux de Paris, Université Paris-Est Créteil, INSERM U955	Christophe Rodriguez, Slim Fourati, Vanessa Demontant, Guillaume Gricourt, Melissa N'Debi, Alexandre Soulier, Elisabeth Trawinski, Jean-Michel Pawlotsky
hCoV-19/France/GES-HMN-22032150439/2022	EPI_ISL_11892912	2022-03-07	Plateau technique Biomer Metz Verriers	Department of Virology, Henri Mondor University Hospital, Assistance Publique Hôpitaux de Paris, Université Paris-Est Créteil, INSERM U955	Christophe Rodriguez, Slim Fourati, Vanessa Demontant, Guillaume Gricourt, Melissa N'Debi, Alexandre Soulier, Elisabeth Trawinski, Jean-Michel Pawlotsky
hCoV-19/France/GES-HMN-22032150451/2022	EPI_ISL_11892935	2022-03-07	Plateau technique Biomer Metz Verriers	Department of Virology, Henri Mondor University Hospital, Assistance Publique Hôpitaux de Paris, Université Paris-Est Créteil, INSERM U955	Christophe Rodriguez, Slim Fourati, Vanessa Demontant, Guillaume Gricourt, Melissa N'Debi, Alexandre Soulier, Elisabeth Trawinski, Jean-Michel Pawlotsky
hCoV-19/France/GES-HMN-22032040565/2022	EPI_ISL_11894442	2022-02-21	LENYS Laboratoire	Department of Virology, Henri Mondor University Hospital, Assistance Publique Hôpitaux de Paris, Université Paris-Est Créteil, INSERM U955	Christophe Rodriguez, Slim Fourati, Vanessa Demontant, Guillaume Gricourt, Melissa N'Debi, Alexandre Soulier, Elisabeth Trawinski, Jean-Michel Pawlotsky
hCoV-19/France/CVL-HMN-22032080099/2022	EPI_ISL_11894516	2022-02-28	BPR Analyses spécialisées	Department of Virology, Henri Mondor University Hospital, Assistance Publique Hôpitaux de Paris, Université Paris-Est Créteil, INSERM U955	Christophe Rodriguez, Slim Fourati, Vanessa Demontant, Guillaume Gricourt, Melissa N'Debi, Alexandre Soulier, Elisabeth Trawinski, Jean-Michel Pawlotsky
hCoV-19/USA/CA-HLX-STM-4WU2TRGYH/2022	EPI_ISL_11896635	2022-03-18	Kaiser Permanente Southern California	Helix	Kaiser Permanente Southern California, Helix
hCoV-19/USA/CA-HLX-STM-YNJHMZY84/2022	EPI_ISL_11896719	2022-03-21	Kaiser Permanente Southern California	Helix	Kaiser Permanente Southern California, Helix
hCoV-19/USA/CA-HLX-STM-8NVJUVWNJ/2022	EPI_ISL_11896720	2022-03-14	Kaiser Permanente Southern California	Helix	Kaiser Permanente Southern California, Helix
hCoV-19/USA/CA-HLX-STM-4WEAGGJW9/2022	EPI_ISL_11896873	2022-03-21	Kaiser Permanente Southern California	Helix	Kaiser Permanente Southern California, Helix
hCoV-19/USA/CA-HLX-STM-R9M6EW3SZ/2022	EPI_ISL_11896901	2022-03-14	Kaiser Permanente Southern California	Helix	Kaiser Permanente Southern California, Helix
hCoV-19/USA/CA-HLX-STM-D3H9NVKBJ/2022	EPI_ISL_11897048	2022-03-07	Kaiser Permanente Southern California	Helix	Kaiser Permanente Southern California, Helix
hCoV-19/France/IDF-HMN-22032280081/2022	EPI_ISL_11897157	2022-03-28	GH A.CHENEVIER-H.MONDOR	Department of Virology, Henri Mondor University Hospital, Assistance Publique Hôpitaux de Paris, Université Paris-Est Créteil, INSERM U955	Christophe Rodriguez, Slim Fourati, Vanessa Demontant, Guillaume Gricourt, Melissa N'Debi, Alexandre Soulier, Elisabeth Trawinski, Jean-Michel Pawlotsky
hCoV-19/France/IDF-HMN-22032270115/2022	EPI_ISL_11897162	2022-03-27	GH A.CHENEVIER-H.MONDOR	Department of Virology, Henri Mondor University Hospital, Assistance Publique Hôpitaux de Paris, Université Paris-Est Créteil, INSERM U955	Christophe Rodriguez, Slim Fourati, Vanessa Demontant, Guillaume Gricourt, Melissa N'Debi, Alexandre Soulier, Elisabeth Trawinski, Jean-Michel Pawlotsky
hCoV-19/France/IDF-HMN-22032240163/2022	EPI_ISL_11897188	2022-03-24	HOPITAL EMILE ROUX	Department of Virology, Henri Mondor University Hospital, Assistance Publique Hôpitaux de Paris, Université Paris-Est Créteil, INSERM U955	Christophe Rodriguez, Slim Fourati, Vanessa Demontant, Guillaume Gricourt, Melissa N'Debi, Alexandre Soulier, Elisabeth Trawinski, Jean-Michel Pawlotsky
hCoV-19/France/IDF-HMN-22032230552/2022	EPI_ISL_11897191	2022-03-23	GH A.CHENEVIER-H.MONDOR	Department of Virology, Henri Mondor University Hospital, Assistance Publique Hôpitaux de Paris, Université Paris-Est Créteil, INSERM U955	Christophe Rodriguez, Slim Fourati, Vanessa Demontant, Guillaume Gricourt, Melissa N'Debi, Alexandre Soulier, Elisabeth Trawinski, Jean-Michel Pawlotsky
hCoV-19/France/IDF-HMN-22032280594/2022	EPI_ISL_11897197	2022-03-28	GH JOFFRE DUPUYTREN	Department of Virology, Henri Mondor University Hospital, Assistance Publique Hôpitaux de Paris, Université Paris-Est Créteil, INSERM U955	Christophe Rodriguez, Slim Fourati, Vanessa Demontant, Guillaume Gricourt, Melissa N'Debi, Alexandre Soulier, Elisabeth Trawinski, Jean-Michel Pawlotsky
hCoV-19/France/IDF-HMN-22032280683/2022	EPI_ISL_11897215	2022-03-28	GH A.CHENEVIER-H.MONDOR	Department of Virology, Henri Mondor University Hospital, Assistance Publique Hôpitaux de Paris, Université Paris-Est Créteil, INSERM U955	Christophe Rodriguez, Slim Fourati, Vanessa Demontant, Guillaume Gricourt, Melissa N'Debi, Alexandre Soulier, Elisabeth Trawinski, Jean-Michel Pawlotsky
hCoV-19/USA/CA-CDPH-2000061067/2022	EPI_ISL_11898663	2022-02-08	CDPH VBL	California Department of Public Health	CDPH-COVIDNet and UCLA Technology Center for Genomics & Bioinformatics
hCoV-19/USA/CA-CDPH-2000063559/2022	EPI_ISL_11899265	2022-02-23	CDPH VBL	California Department of Public Health	CDPH-COVIDNet and UCLA Technology Center for Genomics & Bioinformatics
hCoV-19/Malaysia/IMR_WC217151/2022	EPI_ISL_11900499	2022-03-23	Kuala Lumpur International Airport	Institute for Medical Research, Infectious Disease Research Centre, National Institutes of Health, Ministry of Health Malaysia	Kalyanasundram J, MatRahim N, Suib FA, Kamel K, Suppiah J, Anasir MI, Jamaluddin MS, G.Adypatti NM, Nawi MH, Thayan R
hCoV-19/USA/CA-Curative-GRND-304586652093/2022	EPI_ISL_11900547	2022-03-21	Curative Labs	Curative Labs	Mikhail Hanewich-Hollatz, J.Cesar Ignacio-Espinoza, Elias L. Salfati, Nabjot Sandhu, George Way, Zhiyi Xie, Eugenia Khorosheva, Sophia Quasem, Janet Chen, Vladimir Slepnev
hCoV-19/USA/CA-Curative-233577/2022	EPI_ISL_11900746	2022-03-22	Curative Labs	Curative Labs	Mikhail Hanewich-Hollatz, J.Cesar Ignacio-Espinoza, Elias L. Salfati, Nabjot Sandhu, George Way, Zhiyi Xie, Eugenia Khorosheva, Sophia Quasem, Janet Chen, Vladimir Slepnev
hCoV-19/Italy/SIC-CQRC-3422025234/2022	EPI_ISL_11901665	2022-03-31	Laboratorio CQRC	CQRC_QUALITY CONTROL CHEMICAL BIOLOGICAL RISK_AOOR Villa Sofia Cervello Palermo	Di Gaudio F., Brunacci G., Contino F., Broccolo F.
hCoV-19/Italy/SIC-3422024846_S61/2022	EPI_ISL_11901771	2022-03-29	Laboratorio CQRC	CQRC_QUALITY CONTROL CHEMICAL BIOLOGICAL RISK_AOOR Villa Sofia Cervello Palermo	Di Gaudio F., Brunacci G., Contino F., Broccolo F.
hCoV-19/USA/MA-Broad-CRSP_STYFODZYYV4SH5XB/2022	EPI_ISL_11904243	2022-03-25	Broad Institute Clinical Research Sequencing Platform	Infectious Disease Program, Broad Institute of Harvard and MIT	Siddle,K.J., Adams,G., Pearlman,L., Gladden-Young,A., Vicente,G., Blumenstiel,B., DeFelice,M., Lee,M., McGovern,S., Lagerborg,K., Rudy,M., DeRuff,K., Carter,A., Normandin,E., Bauer,M., Reilly,S., Tomkins-Tinch,C., Loreth,C., Chaluvadi,S., Meldrim,J., Granger,B., Lemieux,J.E., Birren,B.W., Sabeti,P.C., Larkin,K., Dodge,S., Lennon,N., Madoff,L., Brown,C., Gallagher,G., Smole,S., Park,D.J., Gabriel,S., and MacInnis,B.L.
hCoV-19/Indonesia/SA-NIHRD-WGS.22.03975/2022	EPI_ISL_11905521	2022-02-27	BTKLPP Kelas I Manado	National Institute of Health Research and Development	Arie Ardiansyah Nugraha, Fajar Nur Sulistiyohadi, Hana Apsari Pawestri, Hartanti Dian Ikawati, Subangkit, Kartika Dewi Puspa, Nur Ika Hariastuti, Putri Widia Astuti, Nelis Imaningsih, IGM Wirabrata
hCoV-19/Iran/17es-63/2022	EPI_ISL_11905691	2022-02-26	National Influenza Center, Virology Department	National Influenza Center	J Yavarian, NZ Shafiei Jandaghi, V Salimi, A Nejati, K Sadeghi,Nastaran Ghavami, Marzieh Faraji-Zonouz, Sevrin Zadheidar, Adel Abedi and T Mokhtari Azad
hCoV-19/Iran/NIC-24es-84/2022	EPI_ISL_11905753	2022-02-23	Urmia Reference Laboratory	National Influenza Center	A Nejati, J Yavarian,K Sadeghi, NZ Shafiei Jandaghi, V Salimi, Adel Abedi, Nastaran Ghavami, Sevrin Zadheidar, Mrzieh Faraji-Zonouzand T Mokhtari Azad
hCoV-19/Poland/WSSEGorzow-22S2803/2022	EPI_ISL_11905926	2022-03-31	NZOZ MEDITEST Diagnostyka Medyczna Jacek Podolski	Wojewodzka Stacja Sanitarno-Epidemiologiczna w Gorzowie Wielkopolskim	Elzbieta Justynska, Renata Siegel, Klaudia Kobendza-Wlodarczak, Patrycja Faberska, Patrycja Rakowska and Marek Margol
hCoV-19/Australia/NSW-RPAH-2797/2022	EPI_ISL_11909273	2022-03-27	New South Wales Health Pathology Royal Prince Alfred Hospital	Microbiology RPAH	Foster, C.; Au, J.; Ruiz Silva, M.; Deveson, I.; Bull, R.; Van Hal, S.; Rawlinson, W.
hCoV-19/USA/CA-CDPH-3000342045/2022	EPI_ISL_11912873	2022-03-04	CDPH VBL	California Department of Public Health	CDPH COVIDNet
hCoV-19/USA/LA-TUSOM-220406_S12/2022	EPI_ISL_11915375	2022-04-05	Tulane University School of Medicine	Tulane University School of Medicine	Di Tian
hCoV-19/France/GES-HUS2203280882/2022	EPI_ISL_11915802	2022-03-28	Institut de Virologie du CHU de Strasbourg	Institut de Virologie du CHU de Strasbourg	Fafi-Kremer Samira, Gallais Floriane, Gantner Pierre, Laugel Elodie, Solis Morgane, Velay Aurélie, Wendling Marie-Josée
hCoV-19/France/GES-HUS2203M290070/2022	EPI_ISL_11915803	2022-03-28	Institut de Virologie du CHU de Strasbourg	Institut de Virologie du CHU de Strasbourg	Fafi-Kremer Samira, Gallais Floriane, Gantner Pierre, Laugel Elodie, Solis Morgane, Velay Aurélie, Wendling Marie-Josée
hCoV-19/France/GES-HUS2203290078/2022	EPI_ISL_11915805	2022-03-28	Institut de Virologie du CHU de Strasbourg	Institut de Virologie du CHU de Strasbourg	Fafi-Kremer Samira, Gallais Floriane, Gantner Pierre, Laugel Elodie, Solis Morgane, Velay Aurélie, Wendling Marie-Josée
hCoV-19/France/GES-HUS2203290079/2022	EPI_ISL_11915806	2022-03-28	Institut de Virologie du CHU de Strasbourg	Institut de Virologie du CHU de Strasbourg	Fafi-Kremer Samira, Gallais Floriane, Gantner Pierre, Laugel Elodie, Solis Morgane, Velay Aurélie, Wendling Marie-Josée
hCoV-19/France/GES-HUS2203290231/2022	EPI_ISL_11915808	2022-03-28	Institut de Virologie du CHU de Strasbourg	Institut de Virologie du CHU de Strasbourg	Fafi-Kremer Samira, Gallais Floriane, Gantner Pierre, Laugel Elodie, Solis Morgane, Velay Aurélie, Wendling Marie-Josée
hCoV-19/France/GES-HUS2203290398/2022	EPI_ISL_11915809	2022-03-29	Institut de Virologie du CHU de Strasbourg	Institut de Virologie du CHU de Strasbourg	Fafi-Kremer Samira, Gallais Floriane, Gantner Pierre, Laugel Elodie, Solis Morgane, Velay Aurélie, Wendling Marie-Josée
hCoV-19/France/GES-HUS2203290445/2022	EPI_ISL_11915811	2022-03-29	Institut de Virologie du CHU de Strasbourg	Institut de Virologie du CHU de Strasbourg	Fafi-Kremer Samira, Gallais Floriane, Gantner Pierre, Laugel Elodie, Solis Morgane, Velay Aurélie, Wendling Marie-Josée
hCoV-19/France/GES-HUS2203290730/2022	EPI_ISL_11915812	2022-03-29	Institut de Virologie du CHU de Strasbourg	Institut de Virologie du CHU de Strasbourg	Fafi-Kremer Samira, Gallais Floriane, Gantner Pierre, Laugel Elodie, Solis Morgane, Velay Aurélie, Wendling Marie-Josée
hCoV-19/France/GES-HUS2203290731/2022	EPI_ISL_11915814	2022-03-29	Institut de Virologie du CHU de Strasbourg	Institut de Virologie du CHU de Strasbourg	Fafi-Kremer Samira, Gallais Floriane, Gantner Pierre, Laugel Elodie, Solis Morgane, Velay Aurélie, Wendling Marie-Josée
hCoV-19/France/GES-HUS2203290734/2022	EPI_ISL_11915910	2022-03-29	Institut de Virologie du CHU de Strasbourg	Institut de Virologie du CHU de Strasbourg	Fafi-Kremer Samira, Gallais Floriane, Gantner Pierre, Laugel Elodie, Solis Morgane, Velay Aurélie, Wendling Marie-Josée
hCoV-19/France/GES-HUS2203290756/2022	EPI_ISL_11915911	2022-03-29	Institut de Virologie du CHU de Strasbourg	Institut de Virologie du CHU de Strasbourg	Fafi-Kremer Samira, Gallais Floriane, Gantner Pierre, Laugel Elodie, Solis Morgane, Velay Aurélie, Wendling Marie-Josée
hCoV-19/France/GES-HUS2203290897/2022	EPI_ISL_11915913	2022-03-29	Institut de Virologie du CHU de Strasbourg	Institut de Virologie du CHU de Strasbourg	Fafi-Kremer Samira, Gallais Floriane, Gantner Pierre, Laugel Elodie, Solis Morgane, Velay Aurélie, Wendling Marie-Josée
hCoV-19/France/GES-HUS2203290901/2022	EPI_ISL_11916224	2022-03-29	Institut de Virologie du CHU de Strasbourg	Institut de Virologie du CHU de Strasbourg	Fafi-Kremer Samira, Gallais Floriane, Gantner Pierre, Laugel Elodie, Solis Morgane, Velay Aurélie, Wendling Marie-Josée
hCoV-19/France/GES-HUS2203300254/2022	EPI_ISL_11916573	2022-03-30	Institut de Virologie du CHU de Strasbourg	Institut de Virologie du CHU de Strasbourg	Fafi-Kremer Samira, Gallais Floriane, Gantner Pierre, Laugel Elodie, Solis Morgane, Velay Aurélie, Wendling Marie-Josée
hCoV-19/France/GES-HUS2203M300348/2022	EPI_ISL_11916576	2022-03-30	Institut de Virologie du CHU de Strasbourg	Institut de Virologie du CHU de Strasbourg	Fafi-Kremer Samira, Gallais Floriane, Gantner Pierre, Laugel Elodie, Solis Morgane, Velay Aurélie, Wendling Marie-Josée
hCoV-19/France/GES-HUS2203300642/2022	EPI_ISL_11916577	2022-03-30	Institut de Virologie du CHU de Strasbourg	Institut de Virologie du CHU de Strasbourg	Fafi-Kremer Samira, Gallais Floriane, Gantner Pierre, Laugel Elodie, Solis Morgane, Velay Aurélie, Wendling Marie-Josée
hCoV-19/France/GES-HUS2203300703/2022	EPI_ISL_11916690	2022-03-30	Institut de Virologie du CHU de Strasbourg	Institut de Virologie du CHU de Strasbourg	Fafi-Kremer Samira, Gallais Floriane, Gantner Pierre, Laugel Elodie, Solis Morgane, Velay Aurélie, Wendling Marie-Josée
hCoV-19/France/GES-HUS2203300713/2022	EPI_ISL_11917779	2022-03-30	Institut de Virologie du CHU de Strasbourg	Institut de Virologie du CHU de Strasbourg	Fafi-Kremer Samira, Gallais Floriane, Gantner Pierre, Laugel Elodie, Solis Morgane, Velay Aurélie, Wendling Marie-Josée
hCoV-19/France/GES-HUS2203300817/2022	EPI_ISL_11918295	2022-03-30	Institut de Virologie du CHU de Strasbourg	Institut de Virologie du CHU de Strasbourg	Fafi-Kremer Samira, Gallais Floriane, Gantner Pierre, Laugel Elodie, Solis Morgane, Velay Aurélie, Wendling Marie-Josée
hCoV-19/France/GES-HUS2203300918/2022	EPI_ISL_11918983	2022-03-30	Institut de Virologie du CHU de Strasbourg	Institut de Virologie du CHU de Strasbourg	Fafi-Kremer Samira, Gallais Floriane, Gantner Pierre, Laugel Elodie, Solis Morgane, Velay Aurélie, Wendling Marie-Josée
hCoV-19/France/GES-HUS2203300919/2022	EPI_ISL_11919003	2022-03-30	Institut de Virologie du CHU de Strasbourg	Institut de Virologie du CHU de Strasbourg	Fafi-Kremer Samira, Gallais Floriane, Gantner Pierre, Laugel Elodie, Solis Morgane, Velay Aurélie, Wendling Marie-Josée
hCoV-19/France/GES-HUS2203300984/2022	EPI_ISL_11919046	2022-03-30	Institut de Virologie du CHU de Strasbourg	Institut de Virologie du CHU de Strasbourg	Fafi-Kremer Samira, Gallais Floriane, Gantner Pierre, Laugel Elodie, Solis Morgane, Velay Aurélie, Wendling Marie-Josée
hCoV-19/France/GES-HUS2203310058/2022	EPI_ISL_11919106	2022-03-30	Institut de Virologie du CHU de Strasbourg	Institut de Virologie du CHU de Strasbourg	Fafi-Kremer Samira, Gallais Floriane, Gantner Pierre, Laugel Elodie, Solis Morgane, Velay Aurélie, Wendling Marie-Josée
hCoV-19/France/GES-HUS2203310119/2022	EPI_ISL_11919190	2022-03-30	Institut de Virologie du CHU de Strasbourg	Institut de Virologie du CHU de Strasbourg	Fafi-Kremer Samira, Gallais Floriane, Gantner Pierre, Laugel Elodie, Solis Morgane, Velay Aurélie, Wendling Marie-Josée
hCoV-19/France/GES-HUS2203310518/2022	EPI_ISL_11919192	2022-03-31	Institut de Virologie du CHU de Strasbourg	Institut de Virologie du CHU de Strasbourg	Fafi-Kremer Samira, Gallais Floriane, Gantner Pierre, Laugel Elodie, Solis Morgane, Velay Aurélie, Wendling Marie-Josée
hCoV-19/France/GES-HUS2203310551/2022	EPI_ISL_11919193	2022-03-31	Institut de Virologie du CHU de Strasbourg	Institut de Virologie du CHU de Strasbourg	Fafi-Kremer Samira, Gallais Floriane, Gantner Pierre, Laugel Elodie, Solis Morgane, Velay Aurélie, Wendling Marie-Josée
hCoV-19/France/GES-HUS2203310634/2022	EPI_ISL_11919194	2022-03-31	Institut de Virologie du CHU de Strasbourg	Institut de Virologie du CHU de Strasbourg	Fafi-Kremer Samira, Gallais Floriane, Gantner Pierre, Laugel Elodie, Solis Morgane, Velay Aurélie, Wendling Marie-Josée
hCoV-19/France/GES-HUS2203300913/2022	EPI_ISL_11919249	2022-03-30	Institut de Virologie du CHU de Strasbourg	Institut de Virologie du CHU de Strasbourg	Fafi-Kremer Samira, Gallais Floriane, Gantner Pierre, Laugel Elodie, Solis Morgane, Velay Aurélie, Wendling Marie-Josée
hCoV-19/France/ARA-HCL022059314902/2022	EPI_ISL_11919876	2022-03-31	CENTRE HOSPITALIER LUCIEN HUSSEL	CNR Virus des Infections Respiratoires - France SUD	Antonin Bal, Bruno Simon, Theophile Boyer, Gregory Destras, Gwendolyne Burfin, Hadrien Regue, Quentin Semanas, Martine Valette, Bruno Lina, Laurence Josset
hCoV-19/Israel/ICH-741205779/2022	EPI_ISL_11922543	2022-03-03	Clinical Microbiology Laboratory, Tel Aviv Sourasky Medical Center	Clinical Microbiology Laboratory, Tel Aviv Sourasky Medical Center	Orly Eshel, Katya Levytskyi, Ora Halutz, Alon Ziv, Lior Handler, Goel Morad, Matan Slutzkin, Amos Adler
hCoV-19/Israel/ICH-741205503/2022	EPI_ISL_11922580	2022-03-08	Clinical Microbiology Laboratory, Tel Aviv Sourasky Medical Center	Clinical Microbiology Laboratory, Tel Aviv Sourasky Medical Center	Orly Eshel, Katya Levytskyi, Ora Halutz, Alon Ziv, Lior Handler, Goel Morad, Matan Slutzkin, Amos Adler
hCoV-19/Israel/ICH-741205510/2022	EPI_ISL_11922584	2022-03-08	Clinical Microbiology Laboratory, Tel Aviv Sourasky Medical Center	Clinical Microbiology Laboratory, Tel Aviv Sourasky Medical Center	Orly Eshel, Katya Levytskyi, Ora Halutz, Alon Ziv, Lior Handler, Goel Morad, Matan Slutzkin, Amos Adler
hCoV-19/Israel/ICH-741205511/2022	EPI_ISL_11922585	2022-03-08	Clinical Microbiology Laboratory, Tel Aviv Sourasky Medical Center	Clinical Microbiology Laboratory, Tel Aviv Sourasky Medical Center	Orly Eshel, Katya Levytskyi, Ora Halutz, Alon Ziv, Lior Handler, Goel Morad, Matan Slutzkin, Amos Adler
hCoV-19/Israel/ICH-741205515/2022	EPI_ISL_11922586	2022-03-08	Clinical Microbiology Laboratory, Tel Aviv Sourasky Medical Center	Clinical Microbiology Laboratory, Tel Aviv Sourasky Medical Center	Orly Eshel, Katya Levytskyi, Ora Halutz, Alon Ziv, Lior Handler, Goel Morad, Matan Slutzkin, Amos Adler
hCoV-19/Israel/ICH-741205535/2022	EPI_ISL_11922597	2022-03-08	Clinical Microbiology Laboratory, Tel Aviv Sourasky Medical Center	Clinical Microbiology Laboratory, Tel Aviv Sourasky Medical Center	Orly Eshel, Katya Levytskyi, Ora Halutz, Alon Ziv, Lior Handler, Goel Morad, Matan Slutzkin, Amos Adler
hCoV-19/Israel/ICH-741205544/2022	EPI_ISL_11922601	2022-03-08	Clinical Microbiology Laboratory, Tel Aviv Sourasky Medical Center	Clinical Microbiology Laboratory, Tel Aviv Sourasky Medical Center	Orly Eshel, Katya Levytskyi, Ora Halutz, Alon Ziv, Lior Handler, Goel Morad, Matan Slutzkin, Amos Adler
hCoV-19/Israel/ICH-741205549/2022	EPI_ISL_11922602	2022-03-08	Clinical Microbiology Laboratory, Tel Aviv Sourasky Medical Center	Clinical Microbiology Laboratory, Tel Aviv Sourasky Medical Center	Orly Eshel, Katya Levytskyi, Ora Halutz, Alon Ziv, Lior Handler, Goel Morad, Matan Slutzkin, Amos Adler
hCoV-19/Israel/ICH-741205553/2022	EPI_ISL_11922604	2022-03-08	Clinical Microbiology Laboratory, Tel Aviv Sourasky Medical Center	Clinical Microbiology Laboratory, Tel Aviv Sourasky Medical Center	Orly Eshel, Katya Levytskyi, Ora Halutz, Alon Ziv, Lior Handler, Goel Morad, Matan Slutzkin, Amos Adler
hCoV-19/Israel/ICH-741205495/2022	EPI_ISL_11922630	2022-03-09	Clinical Microbiology Laboratory, Tel Aviv Sourasky Medical Center	Clinical Microbiology Laboratory, Tel Aviv Sourasky Medical Center	Orly Eshel, Katya Levytskyi, Ora Halutz, Alon Ziv, Lior Handler, Goel Morad, Matan Slutzkin, Amos Adler
hCoV-19/Israel/ICH-741205514/2022	EPI_ISL_11922633	2022-03-09	Clinical Microbiology Laboratory, Tel Aviv Sourasky Medical Center	Clinical Microbiology Laboratory, Tel Aviv Sourasky Medical Center	Orly Eshel, Katya Levytskyi, Ora Halutz, Alon Ziv, Lior Handler, Goel Morad, Matan Slutzkin, Amos Adler
hCoV-19/Israel/ICH-741205569/2022	EPI_ISL_11922635	2022-03-09	Clinical Microbiology Laboratory, Tel Aviv Sourasky Medical Center	Clinical Microbiology Laboratory, Tel Aviv Sourasky Medical Center	Orly Eshel, Katya Levytskyi, Ora Halutz, Alon Ziv, Lior Handler, Goel Morad, Matan Slutzkin, Amos Adler
hCoV-19/Israel/ICH-741205595/2022	EPI_ISL_11922644	2022-03-09	Clinical Microbiology Laboratory, Tel Aviv Sourasky Medical Center	Clinical Microbiology Laboratory, Tel Aviv Sourasky Medical Center	Orly Eshel, Katya Levytskyi, Ora Halutz, Alon Ziv, Lior Handler, Goel Morad, Matan Slutzkin, Amos Adler
hCoV-19/Israel/ICH-741205599/2022	EPI_ISL_11922647	2022-03-09	Clinical Microbiology Laboratory, Tel Aviv Sourasky Medical Center	Clinical Microbiology Laboratory, Tel Aviv Sourasky Medical Center	Orly Eshel, Katya Levytskyi, Ora Halutz, Alon Ziv, Lior Handler, Goel Morad, Matan Slutzkin, Amos Adler
hCoV-19/Israel/ICH-741205613/2022	EPI_ISL_11922650	2022-03-09	Clinical Microbiology Laboratory, Tel Aviv Sourasky Medical Center	Clinical Microbiology Laboratory, Tel Aviv Sourasky Medical Center	Orly Eshel, Katya Levytskyi, Ora Halutz, Alon Ziv, Lior Handler, Goel Morad, Matan Slutzkin, Amos Adler
hCoV-19/Israel/ICH-741205678/2022	EPI_ISL_11922670	2022-03-09	Clinical Microbiology Laboratory, Tel Aviv Sourasky Medical Center	Clinical Microbiology Laboratory, Tel Aviv Sourasky Medical Center	Orly Eshel, Katya Levytskyi, Ora Halutz, Alon Ziv, Lior Handler, Goel Morad, Matan Slutzkin, Amos Adler
hCoV-19/Israel/ICH-741205679/2022	EPI_ISL_11922671	2022-03-09	Clinical Microbiology Laboratory, Tel Aviv Sourasky Medical Center	Clinical Microbiology Laboratory, Tel Aviv Sourasky Medical Center	Orly Eshel, Katya Levytskyi, Ora Halutz, Alon Ziv, Lior Handler, Goel Morad, Matan Slutzkin, Amos Adler
hCoV-19/Israel/ICH-741205847/2022	EPI_ISL_11922717	2022-03-10	Clinical Microbiology Laboratory, Tel Aviv Sourasky Medical Center	Clinical Microbiology Laboratory, Tel Aviv Sourasky Medical Center	Orly Eshel, Katya Levytskyi, Ora Halutz, Alon Ziv, Lior Handler, Goel Morad, Matan Slutzkin, Amos Adler
hCoV-19/Israel/ICH-741205859/2022	EPI_ISL_11922724	2022-03-10	Clinical Microbiology Laboratory, Tel Aviv Sourasky Medical Center	Clinical Microbiology Laboratory, Tel Aviv Sourasky Medical Center	Orly Eshel, Katya Levytskyi, Ora Halutz, Alon Ziv, Lior Handler, Goel Morad, Matan Slutzkin, Amos Adler
hCoV-19/Israel/ICH-741205846/2022	EPI_ISL_11922756	2022-03-12	Clinical Microbiology Laboratory, Tel Aviv Sourasky Medical Center	Clinical Microbiology Laboratory, Tel Aviv Sourasky Medical Center	Orly Eshel, Katya Levytskyi, Ora Halutz, Alon Ziv, Lior Handler, Goel Morad, Matan Slutzkin, Amos Adler
hCoV-19/Israel/ICH-741205726/2022	EPI_ISL_11922765	2022-03-09	Clinical Microbiology Laboratory, Tel Aviv Sourasky Medical Center	Clinical Microbiology Laboratory, Tel Aviv Sourasky Medical Center	Orly Eshel, Katya Levytskyi, Ora Halutz, Alon Ziv, Lior Handler, Goel Morad, Matan Slutzkin, Amos Adler
hCoV-19/Israel/ICH-741205727/2022	EPI_ISL_11922766	2022-03-09	Clinical Microbiology Laboratory, Tel Aviv Sourasky Medical Center	Clinical Microbiology Laboratory, Tel Aviv Sourasky Medical Center	Orly Eshel, Katya Levytskyi, Ora Halutz, Alon Ziv, Lior Handler, Goel Morad, Matan Slutzkin, Amos Adler
hCoV-19/Italy/SIC-3422025825_S44/2022	EPI_ISL_11929323	2022-04-04	Laboratorio CQRC	CQRC_QUALITY CONTROL CHEMICAL BIOLOGICAL RISK_AOOR Villa Sofia Cervello Palermo	Di Gaudio F., Brunacci G., Contino F., Broccolo F.
hCoV-19/Italy/SIC-3422025820_S48/2022	EPI_ISL_11929336	2022-04-04	Laboratorio CQRC	CQRC_QUALITY CONTROL CHEMICAL BIOLOGICAL RISK_AOOR Villa Sofia Cervello Palermo	Di Gaudio F., Brunacci G., Contino F., Broccolo F.
hCoV-19/Denmark/735616/2022	EPI_ISL_11930539	2022-01-12	Department of Clinical Microbiology and Center for Genomic Medicine, Rigshospitalet, Copenhagen, Denmark Address: Blegdamsvej 9, 2100 Copenhagen, Denmark	Department of Clinical Microbiology and Center for Genomic Medicine, Rigshospitalet, Copenhagen, Denmark Address: Blegdamsvej 9, 2100 Copenhagen, Denmark	Department of Clinical Microbiology and Center for Genomic Medicine, Rigshospitalet, Copenhagen
hCoV-19/England/DHSC-CYYBNQW/2022	EPI_ISL_11950571	2022-02-24	Yourgene Health	COVID-19 Genomics UK (COG-UK) Consortium	UKHSA; Yourgene Health
hCoV-19/France/IDF-IPP24310/2022	EPI_ISL_11951954	2022-03-28	Hopital	National Reference Center for Viruses of Respiratory Infections, Institut Pasteur, Paris	Marion Barbet, Sylvie Behillil, Méline Bizard, Angela Brisebarre, Camille Capel, Vincent Enouf, Louise Lefrançois, Frédéric Lemoine, Christophe Malabat, Corinne Maufrais, Slim El Khiari, Julien Fumey, Etienne Simon-Lorière, Maud Vanpeene, Sylvie Van der Werf, Philippe NIEL
hCoV-19/France/IDF-IPP24311/2022	EPI_ISL_11951955	2022-03-28	Hopital	National Reference Center for Viruses of Respiratory Infections, Institut Pasteur, Paris	Marion Barbet, Sylvie Behillil, Méline Bizard, Angela Brisebarre, Camille Capel, Vincent Enouf, Louise Lefrançois, Frédéric Lemoine, Christophe Malabat, Corinne Maufrais, Slim El Khiari, Julien Fumey, Etienne Simon-Lorière, Maud Vanpeene, Sylvie Van der Werf, Philippe NIEL
hCoV-19/Bermuda/129393/2022	EPI_ISL_11954016	2022-03-07	Department of Health	CARPHA	Risha Singh on behalf of CARPHA
hCoV-19/Bermuda/129402/2022	EPI_ISL_11954018	2022-03-10	Department of Health	CARPHA	Risha Singh on behalf of CARPHA
hCoV-19/Bermuda/129404/2022	EPI_ISL_11954019	2022-03-12	Department of Health	CARPHA	Risha Singh on behalf of CARPHA
hCoV-19/Israel/ICH-741215160/2022	EPI_ISL_11957026	2022-04-02	Clinical Microbiology Laboratory, Tel Aviv Sourasky Medical Center	Clinical Microbiology Laboratory, Tel Aviv Sourasky Medical Center	Orly Eshel, Katya Levytskyi, Ora Halutz, Alon Ziv, Lior Handler, Goel Morad, Matan Slutzkin, Amos Adler
hCoV-19/Israel/ICH-741215034/2022	EPI_ISL_11957082	2022-04-03	Clinical Microbiology Laboratory, Tel Aviv Sourasky Medical Center	Clinical Microbiology Laboratory, Tel Aviv Sourasky Medical Center	Orly Eshel, Katya Levytskyi, Ora Halutz, Alon Ziv, Lior Handler, Goel Morad, Matan Slutzkin, Amos Adler
hCoV-19/Israel/ICH-741215083/2022	EPI_ISL_11957144	2022-04-02	Clinical Microbiology Laboratory, Tel Aviv Sourasky Medical Center	Clinical Microbiology Laboratory, Tel Aviv Sourasky Medical Center	Orly Eshel, Katya Levytskyi, Ora Halutz, Alon Ziv, Lior Handler, Goel Morad, Matan Slutzkin, Amos Adler
hCoV-19/USA/AZ-ASU60227/2022	EPI_ISL_11960847	2022-04-04	Arizona State University	Arizona State University	Steven C. Holland, Matthew F. Smith, Regan A. Sullins, James C. Hu, Nghia C. Pham, LaRinda A. Holland, Tianchen Mu, Rabia Maqsood, Alexis W. Thomas, Remington P. Fitch, Nathaniel Johnson, Joshua LaBaer, Vel Murugan, Efrem S. Lim
hCoV-19/USA/AZ-ASU60226/2022	EPI_ISL_11960848	2022-04-02	Arizona State University	Arizona State University	Steven C. Holland, Matthew F. Smith, Regan A. Sullins, James C. Hu, Nghia C. Pham, LaRinda A. Holland, Tianchen Mu, Rabia Maqsood, Alexis W. Thomas, Remington P. Fitch, Nathaniel Johnson, Joshua LaBaer, Vel Murugan, Efrem S. Lim
hCoV-19/Germany/MV-RKI-I-697769/2022	EPI_ISL_11961605	2022-03-23	Limbach - MVZ Labor Westmecklenburg Schmudlach-Oswald-Kettermann & Kollegen	Robert Koch Institute	unknown
hCoV-19/Germany/BW-RKI-I-697811/2022	EPI_ISL_11961641	2022-03-23	Limbach - MVZ Labor Ravensburg Labor Dr. Gärtner	Robert Koch Institute	unknown
hCoV-19/Germany/SN-RKI-I-697992/2022	EPI_ISL_11961809	2022-03-23	MVZ Labor Dr. Reising-Ackermann und Kollegen	Robert Koch Institute	unknown
hCoV-19/Germany/BW-RKI-I-698442/2022	EPI_ISL_11962267	2022-03-22	Limbach - MVZ Labor Dr. Volkmann & Kollegen	Robert Koch Institute	unknown
hCoV-19/Germany/NW-RKI-I-698857/2022	EPI_ISL_11962725	2022-03-17	Labor ZOTZ|KLIMAS; MVZ Düsseldorf-Centrum	Robert Koch Institute	unknown
hCoV-19/Germany/NW-RKI-I-698879/2022	EPI_ISL_11962740	2022-03-18	Labor ZOTZ|KLIMAS; MVZ Düsseldorf-Centrum	Robert Koch Institute	unknown
hCoV-19/Germany/NI-RKI-I-701412/2022	EPI_ISL_11965766	2022-03-28	Niedersächsisches Landesgesundheitsamt (NLGA)	Robert Koch Institute	unknown
hCoV-19/Germany/RP-RKI-I-701741/2022	EPI_ISL_11966084	2022-03-27	MVZ für Laboratoriumsmedizin und Mikrobiologie Koblenz-Mittelrhein (Labor Koblenz)	Robert Koch Institute	unknown
hCoV-19/Wales/PHWC-PJ1T5O/2022	EPI_ISL_11968695	2022-03-20	Originating lab: Wales Specialist Virology Centre Sequencing lab: Pathogen Genomics Unit	Public Health Wales Microbiology Cardiff Wales Specialist Virology Centre	Catherine Moore, Johnathan Evans, Laura Gifford, Malorie Perry, Simon Cottrell, Angela Marchbank, Alec Birchley, Alexander Adams, Amy Gaskin, Bree Gatica-Wilcox, Jason Coombes, Joel Southgate, Lauren Gilbert, Lee Graham, Nicole Pacchiarini, Sara Kumziene-Summerhayes, Sarah Taylor, Sophie Jones, Sara Rey, Matthew Bull, Joanne Watkins, Sally Corden, Tom Connor
hCoV-19/Wales/PHWC-PJT6UI/2022	EPI_ISL_11969208	2022-03-20	Originating lab: Wales Specialist Virology Centre Sequencing lab: Pathogen Genomics Unit	Public Health Wales Microbiology Cardiff Wales Specialist Virology Centre	Catherine Moore, Johnathan Evans, Laura Gifford, Malorie Perry, Simon Cottrell, Angela Marchbank, Alec Birchley, Alexander Adams, Amy Gaskin, Bree Gatica-Wilcox, Jason Coombes, Joel Southgate, Lauren Gilbert, Lee Graham, Nicole Pacchiarini, Sara Kumziene-Summerhayes, Sarah Taylor, Sophie Jones, Sara Rey, Matthew Bull, Joanne Watkins, Sally Corden, Tom Connor
hCoV-19/Wales/PHWC-PJTSD6/2022	EPI_ISL_11969281	2022-03-17	Originating lab: Wales Specialist Virology Centre Sequencing lab: Pathogen Genomics Unit	Public Health Wales Microbiology Cardiff Wales Specialist Virology Centre	Catherine Moore, Johnathan Evans, Laura Gifford, Malorie Perry, Simon Cottrell, Angela Marchbank, Alec Birchley, Alexander Adams, Amy Gaskin, Bree Gatica-Wilcox, Jason Coombes, Joel Southgate, Lauren Gilbert, Lee Graham, Nicole Pacchiarini, Sara Kumziene-Summerhayes, Sarah Taylor, Sophie Jones, Sara Rey, Matthew Bull, Joanne Watkins, Sally Corden, Tom Connor
hCoV-19/Israel/ICH-741211814/2022	EPI_ISL_11969767	2022-03-25	Clinical Microbiology Laboratory, Tel Aviv Sourasky Medical Center	Clinical Microbiology Laboratory, Tel Aviv Sourasky Medical Center	Orly Eshel, Katya Levytskyi, Ora Halutz, Alon Ziv, Lior Handler, Goel Morad, Matan Slutzkin, Amos Adler
hCoV-19/Israel/ICH-741204768/2022	EPI_ISL_11970060	2022-03-07	Clinical Microbiology Laboratory, Tel Aviv Sourasky Medical Center	Clinical Microbiology Laboratory, Tel Aviv Sourasky Medical Center	Orly Eshel, Katya Levytskyi, Ora Halutz, Alon Ziv, Lior Handler, Goel Morad, Matan Slutzkin, Amos Adler
hCoV-19/Israel/ICH-741204761/2022	EPI_ISL_11970062	2022-03-07	Clinical Microbiology Laboratory, Tel Aviv Sourasky Medical Center	Clinical Microbiology Laboratory, Tel Aviv Sourasky Medical Center	Orly Eshel, Katya Levytskyi, Ora Halutz, Alon Ziv, Lior Handler, Goel Morad, Matan Slutzkin, Amos Adler
hCoV-19/USA/AZ-TG1300754/2022	EPI_ISL_11971668	2022-03-18	TGen North	TGen North	Jolene Bowers, Heather Centner, Brett Van Tassel, Chris French, Hayley Yaglom, Darrin Lemmer, Dave Engelthaler
hCoV-19/Austria/LB-R00069-S088/2022	EPI_ISL_11984624	2022-04-06	Lifebrain Covid Labor GmbH	Lifebrain Covid Labor GmbH	Filip Sima, Alexandra Wagner, Kristina Bavrka Kolenc, Lucia Castello, Hannes Hagen, Abhishek Mitra, Felix Valentin Spiegel, So Jung Han, Florian Scharhauser
hCoV-19/Austria/LB-R00069-S098/2022	EPI_ISL_11984631	2022-04-06	Lifebrain Covid Labor GmbH	Lifebrain Covid Labor GmbH	Filip Sima, Alexandra Wagner, Kristina Bavrka Kolenc, Lucia Castello, Hannes Hagen, Abhishek Mitra, Felix Valentin Spiegel, So Jung Han, Florian Scharhauser
hCoV-19/Austria/LB-R00069-S210/2022	EPI_ISL_11984734	2022-04-06	Lifebrain Covid Labor GmbH	Lifebrain Covid Labor GmbH	Filip Sima, Alexandra Wagner, Kristina Bavrka Kolenc, Lucia Castello, Hannes Hagen, Abhishek Mitra, Felix Valentin Spiegel, So Jung Han, Florian Scharhauser
hCoV-19/Austria/LB-R00069-S226/2022	EPI_ISL_11984749	2022-04-06	Lifebrain Covid Labor GmbH	Lifebrain Covid Labor GmbH	Filip Sima, Alexandra Wagner, Kristina Bavrka Kolenc, Lucia Castello, Hannes Hagen, Abhishek Mitra, Felix Valentin Spiegel, So Jung Han, Florian Scharhauser
hCoV-19/England/ARCH-003001A3/2022	EPI_ISL_11988661	2022	Quadram Institute Bioscience	COVID-19 Genomics UK (COG-UK) Consortium	Dave J. Baker, Thanh Le-Viet, Leonardo de Oliveira Martins, Nabil-Fareed Alikhan, Lizzie Meadows, Martin Lott, Michaela Matthews, Alexander J Trotter, Andrew J. Page, Darcie Burgess, Rebecca Sutcliffe, Ana Martínez Gascueña, Rhiannon Evans
hCoV-19/England/ARCH-003001C12/2022	EPI_ISL_11988704	2022	Quadram Institute Bioscience	COVID-19 Genomics UK (COG-UK) Consortium	Dave J. Baker, Thanh Le-Viet, Leonardo de Oliveira Martins, Nabil-Fareed Alikhan, Lizzie Meadows, Martin Lott, Michaela Matthews, Alexander J Trotter, Andrew J. Page, Darcie Burgess, Rebecca Sutcliffe, Ana Martínez Gascueña, Rhiannon Evans
hCoV-19/England/ARCH-003001C3/2022	EPI_ISL_11988708	2022	Quadram Institute Bioscience	COVID-19 Genomics UK (COG-UK) Consortium	Dave J. Baker, Thanh Le-Viet, Leonardo de Oliveira Martins, Nabil-Fareed Alikhan, Lizzie Meadows, Martin Lott, Michaela Matthews, Alexander J Trotter, Andrew J. Page, Darcie Burgess, Rebecca Sutcliffe, Ana Martínez Gascueña, Rhiannon Evans
hCoV-19/England/ARCH-003001C7/2022	EPI_ISL_11988716	2022	Quadram Institute Bioscience	COVID-19 Genomics UK (COG-UK) Consortium	Dave J. Baker, Thanh Le-Viet, Leonardo de Oliveira Martins, Nabil-Fareed Alikhan, Lizzie Meadows, Martin Lott, Michaela Matthews, Alexander J Trotter, Andrew J. Page, Darcie Burgess, Rebecca Sutcliffe, Ana Martínez Gascueña, Rhiannon Evans
hCoV-19/England/ARCH-003001E4/2022	EPI_ISL_11988756	2022	Quadram Institute Bioscience	COVID-19 Genomics UK (COG-UK) Consortium	Dave J. Baker, Thanh Le-Viet, Leonardo de Oliveira Martins, Nabil-Fareed Alikhan, Lizzie Meadows, Martin Lott, Michaela Matthews, Alexander J Trotter, Andrew J. Page, Darcie Burgess, Rebecca Sutcliffe, Ana Martínez Gascueña, Rhiannon Evans
hCoV-19/England/ARCH-003001F3/2022	EPI_ISL_11988776	2022	Quadram Institute Bioscience	COVID-19 Genomics UK (COG-UK) Consortium	Dave J. Baker, Thanh Le-Viet, Leonardo de Oliveira Martins, Nabil-Fareed Alikhan, Lizzie Meadows, Martin Lott, Michaela Matthews, Alexander J Trotter, Andrew J. Page, Darcie Burgess, Rebecca Sutcliffe, Ana Martínez Gascueña, Rhiannon Evans
hCoV-19/England/ARCH-003001H9/2022	EPI_ISL_11988824	2022	Quadram Institute Bioscience	COVID-19 Genomics UK (COG-UK) Consortium	Dave J. Baker, Thanh Le-Viet, Leonardo de Oliveira Martins, Nabil-Fareed Alikhan, Lizzie Meadows, Martin Lott, Michaela Matthews, Alexander J Trotter, Andrew J. Page, Darcie Burgess, Rebecca Sutcliffe, Ana Martínez Gascueña, Rhiannon Evans
hCoV-19/England/ARCH-003007H8/2022	EPI_ISL_11989177	2022	Quadram Institute Bioscience	COVID-19 Genomics UK (COG-UK) Consortium	Dave J. Baker, Thanh Le-Viet, Leonardo de Oliveira Martins, Nabil-Fareed Alikhan, Lizzie Meadows, Martin Lott, Michaela Matthews, Alexander J Trotter, Andrew J. Page, Darcie Burgess, Rebecca Sutcliffe, Ana Martínez Gascueña, Rhiannon Evans
hCoV-19/England/ARCH-003027E6/2022	EPI_ISL_11989584	2022	Quadram Institute Bioscience	COVID-19 Genomics UK (COG-UK) Consortium	Dave J. Baker, Thanh Le-Viet, Leonardo de Oliveira Martins, Nabil-Fareed Alikhan, Lizzie Meadows, Martin Lott, Michaela Matthews, Alexander J Trotter, Andrew J. Page, Darcie Burgess, Rebecca Sutcliffe, Ana Martínez Gascueña, Rhiannon Evans
hCoV-19/Senegal/B34b14_SN-IR7-005965/2022	EPI_ISL_11994777	2022-03-24	Iressef Genomics lab	IRESSEF	Souleymane MBOUP, Abdou PADANE, Khadim GUEYE, Cyrille Diedhiou, Samba Ndiour, Diabou Diagne, Papa Alassane DIAW, Birahim Piere NDIAYE, Barada CISSE, Aminata MBOUP, Moustapha MBOW, Ndeye Coumba Toure KANE, Nafisatou LEYE, Gora LO, Ambroise AHOUIDI, Astou Gaye GAYE, Aminata DIA, Yacine DIA, Seni Ndiaye
hCoV-19/Senegal/B34b15_SN-IR7-006067/2022	EPI_ISL_11994778	2022-03-27	Iressef Genomics lab	IRESSEF	Souleymane MBOUP, Abdou PADANE, Khadim GUEYE, Cyrille Diedhiou, Samba Ndiour, Diabou Diagne, Papa Alassane DIAW, Birahim Piere NDIAYE, Barada CISSE, Aminata MBOUP, Moustapha MBOW, Ndeye Coumba Toure KANE, Nafisatou LEYE, Gora LO, Ambroise AHOUIDI, Astou Gaye GAYE, Aminata DIA, Yacine DIA, Seni Ndiaye
hCoV-19/Italy/CAM-TIGEM-IZSM-COLLI-29181/2022	EPI_ISL_11995469	2022-02-16	Ospedale Santa Maria delle Grazie	TIGEM	Antonio Grimaldi Patrizia Annunziata Francesco Panariello Claudia Tiberio Teresa Giuliano Michela Daniele Valentina Bouche Ilaria Cimmino Chiara Colantuono Lucio Di Filippo Anna Manfredi Marcello Salvi Antonio Limone Luigi Atripaldi Andrea Ballabio Davide Cacchiarelli
hCoV-19/Italy/PIE_IRCC_15882012/2022	EPI_ISL_11995803	2022-04-02	A.S.L. TO3	Fondazione del Piemonte per l'Oncologia IRCCS	Antonino Sottile, Silvia Brossa, Paola Marino, Giorgio Giardina
hCoV-19/Italy/PIE_IRCC_15882226/2022	EPI_ISL_11995814	2022-04-04	A.S.L. TO5	Fondazione del Piemonte per l'Oncologia IRCCS	Antonino Sottile, Silvia Brossa, Paola Marino, Giorgio Giardina
hCoV-19/USA/MA-NEIDL-05421/2022	EPI_ISL_12001182	2022-03-18	Boston University CTL	Boston University/National Emerging Infectious Disease Laboratories	Jacquelyn Turcinovic, John H. Connor, Lena Landeverde, Catherine Klapperich, Lynn Doucette-Stamm
hCoV-19/USA/MA-NEIDL-05457/2022	EPI_ISL_12001215	2022-03-22	Boston University CTL	Boston University/National Emerging Infectious Disease Laboratories	Jacquelyn Turcinovic, John H. Connor, Lena Landeverde, Catherine Klapperich, Lynn Doucette-Stamm
hCoV-19/USA/MA-NEIDL-05561/2022	EPI_ISL_12001319	2022-03-25	Boston University CTL	Boston University/National Emerging Infectious Disease Laboratories	Jacquelyn Turcinovic, John H. Connor, Lena Landeverde, Catherine Klapperich, Lynn Doucette-Stamm
hCoV-19/USA/MA-NEIDL-05592/2022	EPI_ISL_12001348	2022-03-24	Boston University CTL	Boston University/National Emerging Infectious Disease Laboratories	Jacquelyn Turcinovic, John H. Connor, Lena Landeverde, Catherine Klapperich, Lynn Doucette-Stamm
hCoV-19/USA/MA-NEIDL-05593/2022	EPI_ISL_12001349	2022-03-23	Boston University CTL	Boston University/National Emerging Infectious Disease Laboratories	Jacquelyn Turcinovic, John H. Connor, Lena Landeverde, Catherine Klapperich, Lynn Doucette-Stamm
hCoV-19/Canada/SK-NML-398538/2022	EPI_ISL_12005658	2022-03-23	SK-Roy Romanow Provincial Laboratory	National Microbiology Laboratory (NML)	Anna Majer, Shari Tyson, Grace Seo, Philip Mabon, Elsie Grudeski, Rhiannon Huzarewich, Russell Mandes, Anneliese Landgraff, Jennifer Tanner, Natalie Knox, Morag Graham, Gary Van Domselaar, Ryan McDonald, Keith MacKenzie, Meredith Faires, Kara Loos, Rachel DePaulo, Alanna Senecal, Amanda Lang, Jessica Minion, Nathalie Bastien, Yan Li, Timothy Booth, Darian Hole, Madison Chapel, Kirsten Biggar, CanCOGeN's metadata curation team, Public Health Agency of Canada CanCOGeN team
hCoV-19/Belgium/LHUB-ULB_SPJ151/2022	EPI_ISL_12006068	2022-03-28	Department of Microbiology, Laboratoire Hospitalier Universitaire de Bruxelles, Université Libre de Bruxelles	Department of Microbiology, Laboratoire Hospitalier Universitaire de Bruxelles, Université Libre de Bruxelles	Charlotte Michel, Sigi Van Den Wijngaert, Olivier Vandenberg
hCoV-19/Belgium/LHUB-ULB_25276652/2022	EPI_ISL_12006075	2022-03-28	Department of Microbiology, Laboratoire Hospitalier Universitaire de Bruxelles, Université Libre de Bruxelles	Department of Microbiology, Laboratoire Hospitalier Universitaire de Bruxelles, Université Libre de Bruxelles	Charlotte Michel, Sigi Van Den Wijngaert, Olivier Vandenberg
hCoV-19/Belgium/LHUB-ULB_SPJ155/2022	EPI_ISL_12006098	2022-03-29	Department of Microbiology, Laboratoire Hospitalier Universitaire de Bruxelles, Université Libre de Bruxelles	Department of Microbiology, Laboratoire Hospitalier Universitaire de Bruxelles, Université Libre de Bruxelles	Charlotte Michel, Sigi Van Den Wijngaert, Olivier Vandenberg
hCoV-19/Belgium/LHUB-ULB_25276226/2022	EPI_ISL_12006106	2022-03-27	Department of Microbiology, Laboratoire Hospitalier Universitaire de Bruxelles, Université Libre de Bruxelles	Department of Microbiology, Laboratoire Hospitalier Universitaire de Bruxelles, Université Libre de Bruxelles	Charlotte Michel, Sigi Van Den Wijngaert, Olivier Vandenberg
hCoV-19/SouthAfrica/NICD-N38512/2022	EPI_ISL_12006302	2022-03-22	AMPATH	National Institute for Communicable Diseases of the National Health Laboratory Service	Amoako DG, Everatt J, Kekana D, Scheepers C, Mohale T, Ntuli N, Mahlangu B, Mnguni A, Ismail A, Bhiman JN, Wolter N
hCoV-19/Ireland/D-NVRL-S22IRL00263400/2022	EPI_ISL_12008154	2022-03-22	National Virus Reference Laboratory	National Virus Reference Laboratory	Zoe Yandle, Charlene Bennett, Gabriel Gonzalez, Michael Carr, Jonathan Dean, Cillian F De Gascun
hCoV-19/CzechRepublic/UKDD-ZUUL-D202205745/2022	EPI_ISL_12008303	2022-03-13	Zdravotní ústav Ústí nad Labem	Institute of Medical Microbiology and Virology, University Hospital Carl Gustav Carus, TU Dresden	Marlena Stadtmüller, Alexa Laubner, Fabian Rost, Sylvia Klemroth, Grit Mehnert, Montserrat Palau de Miquel, Susanne Reinhardt, Anett Zabzinski, Sylke Winkler, Alexander Dalpke, Romana Mikešová, Jitka Pohořská, Ivana Stiborová, Eva Patrasová, Lenka Šimůnková
hCoV-19/CzechRepublic/UKDD-ZUUL-D202205778/2022	EPI_ISL_12008321	2022-03-14	Zdravotní ústav Ústí nad Labem	Institute of Medical Microbiology and Virology, University Hospital Carl Gustav Carus, TU Dresden	Marlena Stadtmüller, Alexa Laubner, Fabian Rost, Sylvia Klemroth, Grit Mehnert, Montserrat Palau de Miquel, Susanne Reinhardt, Anett Zabzinski, Sylke Winkler, Alexander Dalpke, Romana Mikešová, Jitka Pohořská, Ivana Stiborová, Eva Patrasová, Lenka Šimůnková
hCoV-19/CzechRepublic/UKDD-ZUUL-D202205784/2022	EPI_ISL_12008326	2022-03-15	Zdravotní ústav Ústí nad Labem	Institute of Medical Microbiology and Virology, University Hospital Carl Gustav Carus, TU Dresden	Marlena Stadtmüller, Alexa Laubner, Fabian Rost, Sylvia Klemroth, Grit Mehnert, Montserrat Palau de Miquel, Susanne Reinhardt, Anett Zabzinski, Sylke Winkler, Alexander Dalpke, Romana Mikešová, Jitka Pohořská, Ivana Stiborová, Eva Patrasová, Lenka Šimůnková
hCoV-19/CzechRepublic/UKDD-ZUUL-D202205800/2022	EPI_ISL_12008337	2022-03-16	Zdravotní ústav Ústí nad Labem	Institute of Medical Microbiology and Virology, University Hospital Carl Gustav Carus, TU Dresden	Marlena Stadtmüller, Alexa Laubner, Fabian Rost, Sylvia Klemroth, Grit Mehnert, Montserrat Palau de Miquel, Susanne Reinhardt, Anett Zabzinski, Sylke Winkler, Alexander Dalpke, Romana Mikešová, Jitka Pohořská, Ivana Stiborová, Eva Patrasová, Lenka Šimůnková
hCoV-19/Malaysia/IMR_WC215099/2022	EPI_ISL_12008392	2022-03-23	Kuala Lumpur International Airport	Institute for Medical Research, Infectious Disease Research Centre, National Institutes of Health, Ministry of Health Malaysia	Kalyanasundram J, MatRahim N, Suib FA, Kamel K, Suppiah J, Anasir MI, Jamaluddin MS, G.Adypatti NM, Nawi MH, Thayan R
hCoV-19/Malaysia/IMR_WC215539/2022	EPI_ISL_12008412	2022-03-23	Kuala Lumpur International Airport	Institute for Medical Research, Infectious Disease Research Centre, National Institutes of Health, Ministry of Health Malaysia	Kalyanasundram J, MatRahim N, Suib FA, Kamel K, Suppiah J, Anasir MI, Jamaluddin MS, G.Adypatti NM, Nawi MH, Thayan R
hCoV-19/Malaysia/IMR_WC215552/2022	EPI_ISL_12008415	2022-03-23	Kuala Lumpur International Airport	Institute for Medical Research, Infectious Disease Research Centre, National Institutes of Health, Ministry of Health Malaysia	Kalyanasundram J, MatRahim N, Suib FA, Kamel K, Suppiah J, Anasir MI, Jamaluddin MS, G.Adypatti NM, Nawi MH, Thayan R
hCoV-19/Malaysia/C19UMB1467/2022	EPI_ISL_12008442	2022-02-09	HPSF	UKM Medical Molecular Biology Institute (UMBI)	Rahman Jamal, Nur Alyaa Afifah Md Shahri, Mira Farzana Mohamad Mokhtar, Muhiddin Ishak, Ryia Illani Mohd Yunos, Siti Nur Hasanah Mohd Yusuf, Khairun Nur Abd Ghafar, Zahirrah Begam Mohamed Rasheed, Nurul Syakima Ab Mutalib, Nor Azila Muhammad Azami
hCoV-19/USA/VA-Curative-247726/2022	EPI_ISL_12009488	2022-03-28	Curative Labs	Curative Labs	Mikhail Hanewich-Hollatz, J.Cesar Ignacio-Espinoza, Elias L. Salfati, Nabjot Sandhu, George Way, Zhiyi Xie, Eugenia Khorosheva, Sophia Quasem, Janet Chen, Vladimir Slepnev
hCoV-19/USA/VA-Curative-249627/2022	EPI_ISL_12009498	2022-03-28	Curative Labs	Curative Labs	Mikhail Hanewich-Hollatz, J.Cesar Ignacio-Espinoza, Elias L. Salfati, Nabjot Sandhu, George Way, Zhiyi Xie, Eugenia Khorosheva, Sophia Quasem, Janet Chen, Vladimir Slepnev
hCoV-19/USA/CA-Curative-252197/2022	EPI_ISL_12009518	2022-04-03	Curative Labs	Curative Labs	Mikhail Hanewich-Hollatz, J.Cesar Ignacio-Espinoza, Elias L. Salfati, Nabjot Sandhu, George Way, Zhiyi Xie, Eugenia Khorosheva, Sophia Quasem, Janet Chen, Vladimir Slepnev
hCoV-19/USA/MA-Curative-263034/2022	EPI_ISL_12009584	2022-03-27	Curative Labs	Curative Labs	Mikhail Hanewich-Hollatz, J.Cesar Ignacio-Espinoza, Elias L. Salfati, Nabjot Sandhu, George Way, Zhiyi Xie, Eugenia Khorosheva, Sophia Quasem, Janet Chen, Vladimir Slepnev
hCoV-19/USA/NV-Curative-278307/2022	EPI_ISL_12009675	2022-04-01	Curative Labs	Curative Labs	Mikhail Hanewich-Hollatz, J.Cesar Ignacio-Espinoza, Elias L. Salfati, Nabjot Sandhu, George Way, Zhiyi Xie, Eugenia Khorosheva, Sophia Quasem, Janet Chen, Vladimir Slepnev
hCoV-19/USA/VA-Curative-279082/2022	EPI_ISL_12009681	2022-03-28	Curative Labs	Curative Labs	Mikhail Hanewich-Hollatz, J.Cesar Ignacio-Espinoza, Elias L. Salfati, Nabjot Sandhu, George Way, Zhiyi Xie, Eugenia Khorosheva, Sophia Quasem, Janet Chen, Vladimir Slepnev
hCoV-19/USA/CA-Curative-284982/2022	EPI_ISL_12009720	2022-04-04	Curative Labs	Curative Labs	Mikhail Hanewich-Hollatz, J.Cesar Ignacio-Espinoza, Elias L. Salfati, Nabjot Sandhu, George Way, Zhiyi Xie, Eugenia Khorosheva, Sophia Quasem, Janet Chen, Vladimir Slepnev
hCoV-19/USA/DE-Curative-293877/2022	EPI_ISL_12009761	2022-03-29	Curative Labs	Curative Labs	Mikhail Hanewich-Hollatz, J.Cesar Ignacio-Espinoza, Elias L. Salfati, Nabjot Sandhu, George Way, Zhiyi Xie, Eugenia Khorosheva, Sophia Quasem, Janet Chen, Vladimir Slepnev
hCoV-19/USA/PA-Curative-296236/2022	EPI_ISL_12009779	2022-03-28	Curative Labs	Curative Labs	Mikhail Hanewich-Hollatz, J.Cesar Ignacio-Espinoza, Elias L. Salfati, Nabjot Sandhu, George Way, Zhiyi Xie, Eugenia Khorosheva, Sophia Quasem, Janet Chen, Vladimir Slepnev
hCoV-19/Malaysia/IMR_WC214096/2022	EPI_ISL_12010113	2022-03-22	Kuala Lumpur International Airport	Institute for Medical Research, Infectious Disease Research Centre, National Institutes of Health, Ministry of Health Malaysia	Kalyanasundram J, MatRahim N, Suib FA, Kamel K, Suppiah J, Anasir MI, Jamaluddin MS, G.Adypatti NM, Nawi MH, Thayan R
hCoV-19/Malaysia/IMR_WC214141/2022	EPI_ISL_12010115	2022-03-22	Kuala Lumpur International Airport	Institute for Medical Research, Infectious Disease Research Centre, National Institutes of Health, Ministry of Health Malaysia	Kalyanasundram J, MatRahim N, Suib FA, Kamel K, Suppiah J, Anasir MI, Jamaluddin MS, G.Adypatti NM, Nawi MH, Thayan R
hCoV-19/India/MP-AIIMS_B-ICMR-INSACOG-WGS-440/2022	EPI_ISL_12010807	2022-02-17	AIIMS Bhopal VRDL/Translational Medicine - INSACOG	NIV Influenza	Anvita G. Malhotra, Leena Lokhande, Payal Soni, Ashvini Yadav, Satya Prakash Vishwakarma, Jitendra Singh, Shaswati Nema, Debasis Biswas
hCoV-19/Slovenia/5C-024251-KP/2022	EPI_ISL_12012194	2022-03-29	National Laboratory for Health, Environment and Food, OMM, Koper	NLZOH (National Laboratory for Health, Environment and Food) / CISLD (Clinical Institute of Special Laboratory Diagnostics), University Children's Hospital, University Medical Center Ljubljana	Sandra Janezic, Aleksander Mahnic, Maja Rupnik, Tjaša Žohar Čretnik, Alenka Štorman, Nika Gobec, Aleksander Kocuvan, Kaja Tominc, Maša Jarčič, Gašper Strugar, Tina Cvetković, Mitja Rak / Jernej Kovač, Barbara Jenko Bizjan, Tine Tesovnik, Robert Šket, Katarina Kozmos, Ana Grom, Maruša Debeljak, Marko Pokorn, Tadej Battelino
hCoV-19/Slovenia/17-058433-CE/2022	EPI_ISL_12012195	2022-03-28	National Laboratory for Health, Environment and Food, OMM, Celje	NLZOH (National Laboratory for Health, Environment and Food) / CISLD (Clinical Institute of Special Laboratory Diagnostics), University Children's Hospital, University Medical Center Ljubljana	Sandra Janezic, Aleksander Mahnic, Maja Rupnik, Tjaša Žohar Čretnik, Alenka Štorman, Nika Gobec, Aleksander Kocuvan, Kaja Tominc, Maša Jarčič, Mateja Borinc, Daša Kavka / Jernej Kovač, Barbara Jenko Bizjan, Tine Tesovnik, Robert Šket, Katarina Kozmos, Ana Grom, Maruša Debeljak, Marko Pokorn, Tadej Battelino
hCoV-19/Slovenia/17-058456-CE/2022	EPI_ISL_12012196	2022-03-28	National Laboratory for Health, Environment and Food, OMM, Celje	NLZOH (National Laboratory for Health, Environment and Food) / CISLD (Clinical Institute of Special Laboratory Diagnostics), University Children's Hospital, University Medical Center Ljubljana	Sandra Janezic, Aleksander Mahnic, Maja Rupnik, Tjaša Žohar Čretnik, Alenka Štorman, Nika Gobec, Aleksander Kocuvan, Kaja Tominc, Maša Jarčič, Mateja Borinc, Daša Kavka / Jernej Kovač, Barbara Jenko Bizjan, Tine Tesovnik, Robert Šket, Katarina Kozmos, Ana Grom, Maruša Debeljak, Marko Pokorn, Tadej Battelino
hCoV-19/Slovenia/5C-024358-KP/2022	EPI_ISL_12012197	2022-04-01	National Laboratory for Health, Environment and Food, OMM, Koper	NLZOH (National Laboratory for Health, Environment and Food) / CISLD (Clinical Institute of Special Laboratory Diagnostics), University Children's Hospital, University Medical Center Ljubljana	Sandra Janezic, Aleksander Mahnic, Maja Rupnik, Tjaša Žohar Čretnik, Alenka Štorman, Nika Gobec, Aleksander Kocuvan, Kaja Tominc, Maša Jarčič, Gašper Strugar, Tina Cvetković, Mitja Rak / Jernej Kovač, Barbara Jenko Bizjan, Tine Tesovnik, Robert Šket, Katarina Kozmos, Ana Grom, Maruša Debeljak, Marko Pokorn, Tadej Battelino
hCoV-19/Spain/RI-CIBIR-228055527-Run39/2022	EPI_ISL_12013338	2022-03-24	Hospital San Pedro Logroño	Centro de Investigación Biomédica de La Rioja	María de Toro, José Manuel Azcona Gutiérrez, María Pilar Bea Escudero, Miriam Blasco Alberdi, Diego Tricio Carrera
hCoV-19/Spain/RI-CIBIR-228060907-Run39/2022	EPI_ISL_12013374	2022-03-28	Hospital San Pedro Logroño	Centro de Investigación Biomédica de La Rioja	María de Toro, José Manuel Azcona Gutiérrez, María Pilar Bea Escudero, Miriam Blasco Alberdi, Diego Tricio Carrera
hCoV-19/Germany/SL-RKI-I-704313/2022	EPI_ISL_12014662	2022-03-17	Sonic - Bioscientia - MVZ Labor Saar GmbH	Robert Koch Institute	unknown
hCoV-19/Germany/SL-RKI-I-704419/2022	EPI_ISL_12014765	2022-03-16	Sonic - Bioscientia - MVZ Labor Saar GmbH	Robert Koch Institute	unknown
hCoV-19/Germany/SL-RKI-I-704568/2022	EPI_ISL_12014910	2022-03-16	Sonic - Bioscientia - MVZ Labor Saar GmbH	Robert Koch Institute	unknown
hCoV-19/Germany/SN-RKI-I-705035/2022	EPI_ISL_12015705	2022-03-16	Bioscientia Labor Wermsdorf	Robert Koch Institute	unknown
hCoV-19/Germany/SN-RKI-I-705060/2022	EPI_ISL_12015746	2022-03-19	Bioscientia Labor Wermsdorf	Robert Koch Institute	unknown
hCoV-19/Germany/SN-RKI-I-705094/2022	EPI_ISL_12015814	2022-03-18	Bioscientia Labor Wermsdorf	Robert Koch Institute	unknown
hCoV-19/Germany/NW-RKI-I-705178/2022	EPI_ISL_12015959	2022-03-16	LabKom - MVZ Labor Bochum MLB GmbH	Robert Koch Institute	unknown
hCoV-19/Germany/SL-RKI-I-705196/2022	EPI_ISL_12015976	2022-03-17	Sonic - Bioscientia - MVZ Labor Saar GmbH	Robert Koch Institute	unknown
hCoV-19/Germany/SN-RKI-I-705209/2022	EPI_ISL_12015986	2022-03-16	Bioscientia Labor Wermsdorf	Robert Koch Institute	unknown
hCoV-19/Germany/SH-RKI-I-705252/2022	EPI_ISL_12016028	2022-03-19	Sonic - MVZ Medizinisches Labor Nord GmbH Kiel	Robert Koch Institute	unknown
hCoV-19/Germany/SN-RKI-I-705318/2022	EPI_ISL_12016091	2022-03-17	Bioscientia Labor Wermsdorf	Robert Koch Institute	unknown
hCoV-19/Germany/NW-RKI-I-705489/2022	EPI_ISL_12016226	2022-03-02	MVZ Labor Dr. Quade & Kollegen GmbH	Robert Koch Institute	unknown
hCoV-19/Germany/NW-RKI-I-705492/2022	EPI_ISL_12016229	2022-03-02	MVZ Labor Dr. Quade & Kollegen GmbH	Robert Koch Institute	unknown
hCoV-19/Germany/NW-RKI-I-705509/2022	EPI_ISL_12016246	2022-02-24	MVZ Labor Dr. Quade & Kollegen GmbH	Robert Koch Institute	unknown
hCoV-19/Germany/NW-RKI-I-705513/2022	EPI_ISL_12016250	2022-03-03	MVZ Labor Dr. Quade & Kollegen GmbH	Robert Koch Institute	unknown
hCoV-19/Germany/NW-RKI-I-705534/2022	EPI_ISL_12016270	2022-03-03	MVZ Labor Dr. Quade & Kollegen GmbH	Robert Koch Institute	unknown
hCoV-19/Germany/NW-RKI-I-705548/2022	EPI_ISL_12016284	2022-02-23	MVZ Labor Dr. Quade & Kollegen GmbH	Robert Koch Institute	unknown
hCoV-19/Germany/NW-RKI-I-705569/2022	EPI_ISL_12016305	2022-03-01	MVZ Labor Dr. Quade & Kollegen GmbH	Robert Koch Institute	unknown
hCoV-19/Germany/BW-RKI-I-705588/2022	EPI_ISL_12016324	2022-03-03	Labor Blackholm MVZ	Robert Koch Institute	unknown
hCoV-19/Germany/BW-RKI-I-705591/2022	EPI_ISL_12016327	2022-03-03	Labor Blackholm MVZ	Robert Koch Institute	unknown
hCoV-19/Germany/BW-RKI-I-705628/2022	EPI_ISL_12016364	2022-03-03	Labor Blackholm MVZ	Robert Koch Institute	unknown
hCoV-19/Germany/BW-RKI-I-705674/2022	EPI_ISL_12016410	2022-03-03	Labor Blackholm MVZ	Robert Koch Institute	unknown
hCoV-19/Germany/NW-RKI-I-705703/2022	EPI_ISL_12016439	2022-03-07	MVZ Labor Dr. Quade & Kollegen GmbH	Robert Koch Institute	unknown
hCoV-19/Germany/NW-RKI-I-705732/2022	EPI_ISL_12016468	2022-03-07	MVZ Labor Dr. Quade & Kollegen GmbH	Robert Koch Institute	unknown
hCoV-19/Germany/NW-RKI-I-705761/2022	EPI_ISL_12016496	2022-03-07	MVZ Labor Dr. Quade & Kollegen GmbH	Robert Koch Institute	unknown
hCoV-19/Germany/NW-RKI-I-705766/2022	EPI_ISL_12016501	2022-03-07	MVZ Labor Dr. Quade & Kollegen GmbH	Robert Koch Institute	unknown
hCoV-19/Germany/NW-RKI-I-705773/2022	EPI_ISL_12016508	2022-03-07	MVZ Labor Dr. Quade & Kollegen GmbH	Robert Koch Institute	unknown
hCoV-19/Germany/BW-RKI-I-705834/2022	EPI_ISL_12016568	2022-03-17	Labor Blackholm MVZ	Robert Koch Institute	unknown
hCoV-19/Germany/BW-RKI-I-705842/2022	EPI_ISL_12016575	2022-03-10	Labor Blackholm MVZ	Robert Koch Institute	unknown
hCoV-19/Germany/BW-RKI-I-705852/2022	EPI_ISL_12016585	2022-03-17	Labor Blackholm MVZ	Robert Koch Institute	unknown
hCoV-19/Germany/BW-RKI-I-705858/2022	EPI_ISL_12016591	2022-03-10	Labor Blackholm MVZ	Robert Koch Institute	unknown
hCoV-19/Germany/BW-RKI-I-705860/2022	EPI_ISL_12016593	2022-03-10	Labor Blackholm MVZ	Robert Koch Institute	unknown
hCoV-19/Germany/BW-RKI-I-705879/2022	EPI_ISL_12016612	2022-03-10	Labor Blackholm MVZ	Robert Koch Institute	unknown
hCoV-19/Germany/BW-RKI-I-705926/2022	EPI_ISL_12016659	2022-03-10	Labor Blackholm MVZ	Robert Koch Institute	unknown
hCoV-19/Germany/NW-RKI-I-705943/2022	EPI_ISL_12016676	2022-03-23	MVZ Labor Dr. Quade & Kollegen GmbH	Robert Koch Institute	unknown
hCoV-19/Germany/SN-RKI-I-710194/2022	EPI_ISL_12020707	2022-03-17	Bioscientia Labor Wermsdorf	Robert Koch Institute	unknown
hCoV-19/Germany/SN-RKI-I-710216/2022	EPI_ISL_12020745	2022-03-17	Bioscientia Labor Wermsdorf	Robert Koch Institute	unknown
hCoV-19/Germany/SN-RKI-I-710224/2022	EPI_ISL_12020757	2022-03-17	Bioscientia Labor Wermsdorf	Robert Koch Institute	unknown
hCoV-19/Germany/SN-RKI-I-710233/2022	EPI_ISL_12020771	2022-03-18	Bioscientia Labor Wermsdorf	Robert Koch Institute	unknown
hCoV-19/Germany/SN-RKI-I-710239/2022	EPI_ISL_12020780	2022-03-18	Bioscientia Labor Wermsdorf	Robert Koch Institute	unknown
hCoV-19/Germany/SN-RKI-I-710265/2022	EPI_ISL_12020817	2022-03-19	Bioscientia Labor Wermsdorf	Robert Koch Institute	unknown
hCoV-19/Germany/SN-RKI-I-710278/2022	EPI_ISL_12020837	2022-03-17	Bioscientia Labor Wermsdorf	Robert Koch Institute	unknown
hCoV-19/Germany/HH-RKI-I-710298/2022	EPI_ISL_12020864	2022-03-23	Sonic - Labor Dr. von Froreich GmbH	Robert Koch Institute	unknown
hCoV-19/Germany/SN-RKI-I-710301/2022	EPI_ISL_12020868	2022-03-17	Bioscientia Labor Wermsdorf	Robert Koch Institute	unknown
hCoV-19/Germany/SN-RKI-I-710305/2022	EPI_ISL_12020874	2022-03-18	Bioscientia Labor Wermsdorf	Robert Koch Institute	unknown
hCoV-19/Germany/SN-RKI-I-710335/2022	EPI_ISL_12020920	2022-03-18	Bioscientia Labor Wermsdorf	Robert Koch Institute	unknown
hCoV-19/Germany/SN-RKI-I-710416/2022	EPI_ISL_12021036	2022-03-17	Bioscientia Labor Wermsdorf	Robert Koch Institute	unknown
hCoV-19/Germany/SN-RKI-I-710460/2022	EPI_ISL_12021108	2022-03-18	Bioscientia Labor Wermsdorf	Robert Koch Institute	unknown
hCoV-19/Germany/SN-RKI-I-710465/2022	EPI_ISL_12021121	2022-03-17	Bioscientia Labor Wermsdorf	Robert Koch Institute	unknown
hCoV-19/Germany/SN-RKI-I-710478/2022	EPI_ISL_12021151	2022-03-17	Bioscientia Labor Wermsdorf	Robert Koch Institute	unknown
hCoV-19/Germany/SN-RKI-I-710479/2022	EPI_ISL_12021153	2022-03-18	Bioscientia Labor Wermsdorf	Robert Koch Institute	unknown
hCoV-19/Germany/SN-RKI-I-710498/2022	EPI_ISL_12021197	2022-03-18	Bioscientia Labor Wermsdorf	Robert Koch Institute	unknown
hCoV-19/Germany/SN-RKI-I-710669/2022	EPI_ISL_12021606	2022-03-25	Bioscientia Labor Wermsdorf	Robert Koch Institute	unknown
hCoV-19/Germany/BY-RKI-I-713362/2022	EPI_ISL_12026199	2022-03-16	Sonic - Dr. Staber & Kollegen GmbH München	Robert Koch Institute	unknown
hCoV-19/Germany/BY-RKI-I-713443/2022	EPI_ISL_12026278	2022-03-16	Sonic - Dr. Staber & Kollegen GmbH München	Robert Koch Institute	unknown
hCoV-19/Germany/SN-RKI-I-713677/2022	EPI_ISL_12026508	2022-03-16	Bioscientia Labor Wermsdorf	Robert Koch Institute	unknown
hCoV-19/Germany/HH-RKI-I-713682/2022	EPI_ISL_12026512	2022-03-15	Sonic - Labor Lademannbogen MVZ GmbH	Robert Koch Institute	unknown
hCoV-19/Germany/BY-RKI-I-714409/2022	EPI_ISL_12027042	2022-03-20	Medizinisch-Diagnostisches Labor Kempten allgäulab	Robert Koch Institute	unknown
hCoV-19/Germany/BY-RKI-I-714415/2022	EPI_ISL_12027047	2022-03-20	Medizinisch-Diagnostisches Labor Kempten allgäulab	Robert Koch Institute	unknown
hCoV-19/Germany/BY-RKI-I-714417/2022	EPI_ISL_12027049	2022-03-20	Medizinisch-Diagnostisches Labor Kempten allgäulab	Robert Koch Institute	unknown
hCoV-19/Germany/BY-RKI-I-714434/2022	EPI_ISL_12027064	2022-03-20	Medizinisch-Diagnostisches Labor Kempten allgäulab	Robert Koch Institute	unknown
hCoV-19/Malawi/NHRL-0283/2022	EPI_ISL_12030450	2022-01-12	Mzuzu Central Hospital Molecular Laboratory	National HIV Reference Laboratory, Ministry of Health, Public Health Institute of Malawi	Chilima BZ, Mvula BD, Chiwaula MJ, Bighignoli B, Malolo I, Chitenje M, Chabuka LB, Panja L, Mzumara TE, Dzinza N, Kusakala G, Hara G, Bitilinyu JB, Chanache W, Mdakala A, Meya J
hCoV-19/Malawi/NHRL-COVseq0194/2022	EPI_ISL_12030475	2022-01-08	National Microbiology Reference Laboratory, Ministry of Health, Public Health Institute of Malawi	National HIV Reference Laboratory, Ministry of Health, Public Health Institute of Malawi	Chilima BZ, Mvula BD, Chiwaula MJ, Bighignoli B, Malolo I, Chitenje M, Chabuka LB, Panja L, Mzumara TE, Dzinza N, Kusakala G, Hara G, Bitilinyu JB, Chanache W, Mdakala A, Meya J
hCoV-19/Wales/PHWC-PJU5HN/2022	EPI_ISL_12031115	2022-03-21	Originating lab: Wales Specialist Virology Centre Sequencing lab: Pathogen Genomics Unit	Public Health Wales Microbiology Cardiff Wales Specialist Virology Centre	Catherine Moore, Johnathan Evans, Laura Gifford, Malorie Perry, Simon Cottrell, Angela Marchbank, Alec Birchley, Alexander Adams, Amy Gaskin, Bree Gatica-Wilcox, Jason Coombes, Joel Southgate, Lauren Gilbert, Lee Graham, Nicole Pacchiarini, Sara Kumziene-Summerhayes, Sarah Taylor, Sophie Jones, Sara Rey, Matthew Bull, Joanne Watkins, Sally Corden, Tom Connor
hCoV-19/Wales/PHWC-PJWBNX/2022	EPI_ISL_12032023	2022-03-24	Originating lab: Wales Specialist Virology Centre Sequencing lab: Pathogen Genomics Unit	Public Health Wales Microbiology Cardiff Wales Specialist Virology Centre	Catherine Moore, Johnathan Evans, Laura Gifford, Malorie Perry, Simon Cottrell, Angela Marchbank, Alec Birchley, Alexander Adams, Amy Gaskin, Bree Gatica-Wilcox, Jason Coombes, Joel Southgate, Lauren Gilbert, Lee Graham, Nicole Pacchiarini, Sara Kumziene-Summerhayes, Sarah Taylor, Sophie Jones, Sara Rey, Matthew Bull, Joanne Watkins, Sally Corden, Tom Connor
hCoV-19/USA/MI-MDHHS-SC40214/2022	EPI_ISL_12036681	2022-03-25	Michigan Department of Health and Human Services, Bureau of Laboratories	Michigan Department of Health and Human Services, Bureau of Laboratories	Blankenship HM, Riner D, Soehnlen MK
hCoV-19/Sweden/DA10616408/2022	EPI_ISL_12041751	2022-03-28	Swedish national genomic surveillance program of SARS-CoV-2	The Public Health Agency of Sweden	Emmi Andersson, Maria Lind Karlberg, Alma Brolund, Swedish national genomic surveillance program of SARS-CoV-2
hCoV-19/Ireland/CO-NVRL-S22IRL00265264/2022	EPI_ISL_12045941	2022-03-22	National Virus Reference Laboratory	National Virus Reference Laboratory	Zoe Yandle, Charlene Bennett, Gabriel Gonzalez, Michael Carr, Jonathan Dean, Cillian F De Gascun
hCoV-19/USA/VA-CDC-ASC210847916/2022	EPI_ISL_12049968	2022-03-25	Aegis Sciences Corporation	Centers for Disease Control and Prevention Division of Viral Diseases, Pathogen Discovery	Dakota Howard, Dhwani Batra, Peter Cook, Jason Caravas, Benjamin Rambo-Martin, Scott Sammons, Yvette Unoarumhi, Matthew Schmerer, Kristine Lacek, Tymeckia Kendall, Victoria Caban Figueroa, Shatavia Morrison, Christopher Gulvick, Erisa Sula, Cyndi Clark, Patrick Campbell, Rob Case, Vikramsinha Ghorpade, Holly Houdeshell, Ola Kvalvaag, Dillon Nall, Ethan Sanders, Alec Vest, Shaun Westlund, Matthew Hardison, Clinton Paden, Duncan MacCannell
hCoV-19/France/BFC-HMN-22032210822/2022	EPI_ISL_12053706	2022-02-28	LPA BESANCON	Department of Virology, Henri Mondor University Hospital, Assistance Publique Hôpitaux de Paris, Université Paris-Est Créteil, INSERM U955	Christophe Rodriguez, Slim Fourati, Vanessa Demontant, Guillaume Gricourt, Melissa N'Debi, Alexandre Soulier, Elisabeth Trawinski, Jean-Michel Pawlotsky
hCoV-19/France/GES-HMN-22032150407/2022	EPI_ISL_12053718	2022-03-07	Plateau technique Biomer Metz Verriers	Department of Virology, Henri Mondor University Hospital, Assistance Publique Hôpitaux de Paris, Université Paris-Est Créteil, INSERM U955	Christophe Rodriguez, Slim Fourati, Vanessa Demontant, Guillaume Gricourt, Melissa N'Debi, Alexandre Soulier, Elisabeth Trawinski, Jean-Michel Pawlotsky
hCoV-19/France/GES-HMN-22032220567/2022	EPI_ISL_12053762	2022-03-14	LENYS Laboratoire	Department of Virology, Henri Mondor University Hospital, Assistance Publique Hôpitaux de Paris, Université Paris-Est Créteil, INSERM U955	Christophe Rodriguez, Slim Fourati, Vanessa Demontant, Guillaume Gricourt, Melissa N'Debi, Alexandre Soulier, Elisabeth Trawinski, Jean-Michel Pawlotsky
hCoV-19/France/GES-HMN-22032220573/2022	EPI_ISL_12053852	2022-03-14	LENYS Laboratoire	Department of Virology, Henri Mondor University Hospital, Assistance Publique Hôpitaux de Paris, Université Paris-Est Créteil, INSERM U955	Christophe Rodriguez, Slim Fourati, Vanessa Demontant, Guillaume Gricourt, Melissa N'Debi, Alexandre Soulier, Elisabeth Trawinski, Jean-Michel Pawlotsky
hCoV-19/France/GES-HMN-22032150449/2022	EPI_ISL_12053862	2022-03-07	Plateau technique Biomer Metz Verriers	Department of Virology, Henri Mondor University Hospital, Assistance Publique Hôpitaux de Paris, Université Paris-Est Créteil, INSERM U955	Christophe Rodriguez, Slim Fourati, Vanessa Demontant, Guillaume Gricourt, Melissa N'Debi, Alexandre Soulier, Elisabeth Trawinski, Jean-Michel Pawlotsky
hCoV-19/France/GES-HMN-22032220579/2022	EPI_ISL_12053880	2022-03-14	LENYS Laboratoire	Department of Virology, Henri Mondor University Hospital, Assistance Publique Hôpitaux de Paris, Université Paris-Est Créteil, INSERM U955	Christophe Rodriguez, Slim Fourati, Vanessa Demontant, Guillaume Gricourt, Melissa N'Debi, Alexandre Soulier, Elisabeth Trawinski, Jean-Michel Pawlotsky
hCoV-19/France/GES-HMN-22032220753/2022	EPI_ISL_12053886	2022-03-14	LENYS Laboratoire	Department of Virology, Henri Mondor University Hospital, Assistance Publique Hôpitaux de Paris, Université Paris-Est Créteil, INSERM U955	Christophe Rodriguez, Slim Fourati, Vanessa Demontant, Guillaume Gricourt, Melissa N'Debi, Alexandre Soulier, Elisabeth Trawinski, Jean-Michel Pawlotsky
hCoV-19/France/NOR-HMN-22032240673/2022	EPI_ISL_12054806	2022-03-21	BIOCEANE	Department of Virology, Henri Mondor University Hospital, Assistance Publique Hôpitaux de Paris, Université Paris-Est Créteil, INSERM U955	Christophe Rodriguez, Slim Fourati, Vanessa Demontant, Guillaume Gricourt, Melissa N'Debi, Alexandre Soulier, Elisabeth Trawinski, Jean-Michel Pawlotsky
hCoV-19/Pakistan/NIH-B43-S9/2022	EPI_ISL_12055216	2022-04-10	Department of Virology	Department of Virology	Massab Umair, Aamer Ikram, Muhammad Salman, Zaira Rehman, Muhammad Ammar, Syed Adnan Haider, Nazish Badar, Abdul Ahad, and Hamza Ahmed Mirza
hCoV-19/Pakistan/NIH-B43-S18/2022	EPI_ISL_12055224	2022-04-07	Department of Virology	Department of Virology	Massab Umair, Aamer Ikram, Muhammad Salman, Zaira Rehman, Muhammad Ammar, Syed Adnan Haider, Nazish Badar, Abdul Ahad, and Hamza Ahmed Mirza
hCoV-19/USA/CO-CDPHE-2103061759/2022	EPI_ISL_12055872	2022-03-09	Colorado Department of Public Health and Environment	Colorado Department of Public Health and Environment	Laura Bankers, Molly C. Hetherington-Rauth, Diana Ir, Alexandria Rossheim, Michael Martin, Mandy Waters, Arianna Smith, Shannon R. Matzinger, Emily A. Travanty
hCoV-19/USA/CO-CDPHE-2103081933/2022	EPI_ISL_12055876	2022-03-19	Colorado Department of Public Health and Environment	Colorado Department of Public Health and Environment	Laura Bankers, Molly C. Hetherington-Rauth, Diana Ir, Alexandria Rossheim, Michael Martin, Mandy Waters, Arianna Smith, Shannon R. Matzinger, Emily A. Travanty
hCoV-19/Germany/BY-MVP-000013684/2022	EPI_ISL_12063674	2022-03-02	Max von Pettenkofer Institute, Virology, National Reference Center for Retroviruses, LMU Munich	Laboratory for Functional Genome Analysis; Dept. Genomics; Gene Center of the LMU Munich	Max Muenchhoff; Stefan Krebs; Alexander Graf; Oliver Keppler; Helmut Blum
hCoV-19/Germany/BY-MVP-000013682/2022	EPI_ISL_12063675	2022-03-01	Max von Pettenkofer Institute, Virology, National Reference Center for Retroviruses, LMU Munich	Laboratory for Functional Genome Analysis; Dept. Genomics; Gene Center of the LMU Munich	Max Muenchhoff; Stefan Krebs; Alexander Graf; Oliver Keppler; Helmut Blum
hCoV-19/Germany/BY-MVP-000013642/2022	EPI_ISL_12063680	2022-03-03	Max von Pettenkofer Institute, Virology, National Reference Center for Retroviruses, LMU Munich	Laboratory for Functional Genome Analysis; Dept. Genomics; Gene Center of the LMU Munich	Max Muenchhoff; Stefan Krebs; Alexander Graf; Oliver Keppler; Helmut Blum
hCoV-19/Germany/BY-MVP-000013619/2022	EPI_ISL_12063694	2022-03-04	Max von Pettenkofer Institute, Virology, National Reference Center for Retroviruses, LMU Munich	Laboratory for Functional Genome Analysis; Dept. Genomics; Gene Center of the LMU Munich	Max Muenchhoff; Stefan Krebs; Alexander Graf; Oliver Keppler; Helmut Blum
hCoV-19/Lithuania/LSMULKKGMMK41C62/2022	EPI_ISL_12066080	2022-03-24	UAB Medicina practica laboratorija	National Public Health Surveillance Laboratory	Rasa Ugenskiene, Darius Cereskevicius, Inga Nasvytiene, Zivile Zemeckiene, Rimvydas Jonikas, Kristina Aleknaviciene, Sandra Zekiene, Mantas Sarauskas, Marius Sukys, Rima Vainoriene, Astra Vitkauskiene, Renaldas Jurkevicius
hCoV-19/England/ARCH-003042G9/2022	EPI_ISL_12069109	2022	Quadram Institute Bioscience	COVID-19 Genomics UK (COG-UK) Consortium	Dave J. Baker, Thanh Le-Viet, Leonardo de Oliveira Martins, Nabil-Fareed Alikhan, Lizzie Meadows, Martin Lott, Michaela Matthews, Alexander J Trotter, Andrew J. Page, Darcie Burgess, Rebecca Sutcliffe, Ana Martínez Gascueña, Rhiannon Evans
hCoV-19/England/ARCH-003043H4/2022	EPI_ISL_12069149	2022	Quadram Institute Bioscience	COVID-19 Genomics UK (COG-UK) Consortium	Dave J. Baker, Thanh Le-Viet, Leonardo de Oliveira Martins, Nabil-Fareed Alikhan, Lizzie Meadows, Martin Lott, Michaela Matthews, Alexander J Trotter, Andrew J. Page, Darcie Burgess, Rebecca Sutcliffe, Ana Martínez Gascueña, Rhiannon Evans
hCoV-19/Romania/DJ_510855/2022	EPI_ISL_12075858	2022-03-09	Clinical Emergency County Hospital, Craiova	Cantacuzino National Military-Medical Institute, Viral Respiratory Infections Laboratory	Luiza Ustea, Vitencu Oana, Sorin Dinu, Catalina Pascu, Mihaela Oprea, Mihaela Lazar
hCoV-19/Belgium/Jessa_55-2217-000083/2022	EPI_ISL_12483994	2022-04-27	Jessa	Jessa	Rita Smets et al. on behalf of the Jessa_cmdLab
hCoV-19/England/QEUH-3DB96A4/2022	EPI_ISL_12548717	2022-04-22	Lighthouse Lab in Glasgow	Wellcome Sanger Institute for the COVID-19 Genomics UK (COG-UK) Consortium	Harper VanSteenhouse, Yumi Kasai, David Gray, Carol Clugston, Anna Dominiczak and Alex Alderton, Roberto Amato, Jeffrey Barrett, Sonia Goncalves, Ewan Harrison, David K. Jackson, Ian Johnston, Dominic Kwiatkowski, Cordelia Langford, John Sillitoe on behalf of the Wellcome Sanger Institute COVID-19 Surveillance Team
hCoV-19/SouthAfrica/CERI-KRISP-K040303/2022	EPI_ISL_12558804	2022-04-15	ZARV/NHLS, Department Medical Virology, University of Pretoria	CERI, Centre for Epidemic Response and Innovation, Stellenbosch University and KRISP, KZN Research Innovation and Sequencing Platform, UKZN.	Marietjie Venter, Adriano Mendes, Cailtin Maclntyre, Michaela Davids, Georginah Chiloane, Giandhari J, Pillay S, Naidoo Y, Naicker D, Maharaj A, Anyaneji UJ, Sanko TJ, Moir M, Van Wyk S, San JE, Tshiabuila D, Tegally H, Wilkinson E, de Oliveira T
hCoV-19/SouthAfrica/CERI-KRISP-K040300/2022	EPI_ISL_12558801	2022-04-18	ZARV/NHLS, Department Medical Virology, University of Pretoria	CERI, Centre for Epidemic Response and Innovation, Stellenbosch University and KRISP, KZN Research Innovation and Sequencing Platform, UKZN.	Marietjie Venter, Adriano Mendes, Cailtin Maclntyre, Michaela Davids, Georginah Chiloane, Giandhari J, Pillay S, Naidoo Y, Naicker D, Maharaj A, Anyaneji UJ, Sanko TJ, Moir M, Van Wyk S, San JE, Tshiabuila D, Tegally H, Wilkinson E, de Oliveira T
hCoV-19/SouthAfrica/CERI-KRISP-K040291/2022	EPI_ISL_12558797	2022-04-19	ZARV/NHLS, Department Medical Virology, University of Pretoria	CERI, Centre for Epidemic Response and Innovation, Stellenbosch University and KRISP, KZN Research Innovation and Sequencing Platform, UKZN.	Marietjie Venter, Adriano Mendes, Cailtin Maclntyre, Michaela Davids, Georginah Chiloane, Giandhari J, Pillay S, Naidoo Y, Naicker D, Maharaj A, Anyaneji UJ, Sanko TJ, Moir M, Van Wyk S, San JE, Tshiabuila D, Tegally H, Wilkinson E, de Oliveira T
hCoV-19/SouthAfrica/CERI-KRISP-K040326/2022	EPI_ISL_12558822	2022-04-11	ZARV/NHLS, Department Medical Virology, University of Pretoria	CERI, Centre for Epidemic Response and Innovation, Stellenbosch University and KRISP, KZN Research Innovation and Sequencing Platform, UKZN.	Marietjie Venter, Adriano Mendes, Cailtin Maclntyre, Michaela Davids, Georginah Chiloane, Giandhari J, Pillay S, Naidoo Y, Naicker D, Maharaj A, Anyaneji UJ, Sanko TJ, Moir M, Van Wyk S, San JE, Tshiabuila D, Tegally H, Wilkinson E, de Oliveira T
hCoV-19/SouthAfrica/CERI-KRISP-K040334/2022	EPI_ISL_12558824	2022-04-09	ZARV/NHLS, Department Medical Virology, University of Pretoria	CERI, Centre for Epidemic Response and Innovation, Stellenbosch University and KRISP, KZN Research Innovation and Sequencing Platform, UKZN.	Marietjie Venter, Adriano Mendes, Cailtin Maclntyre, Michaela Davids, Georginah Chiloane, Giandhari J, Pillay S, Naidoo Y, Naicker D, Maharaj A, Anyaneji UJ, Sanko TJ, Moir M, Van Wyk S, San JE, Tshiabuila D, Tegally H, Wilkinson E, de Oliveira T
hCoV-19/SouthAfrica/CERI-KRISP-K040285/2022	EPI_ISL_12558792	2022-04-19	ZARV/NHLS, Department Medical Virology, University of Pretoria	CERI, Centre for Epidemic Response and Innovation, Stellenbosch University and KRISP, KZN Research Innovation and Sequencing Platform, UKZN.	Marietjie Venter, Adriano Mendes, Cailtin Maclntyre, Michaela Davids, Georginah Chiloane, Giandhari J, Pillay S, Naidoo Y, Naicker D, Maharaj A, Anyaneji UJ, Sanko TJ, Moir M, Van Wyk S, San JE, Tshiabuila D, Tegally H, Wilkinson E, de Oliveira T
hCoV-19/SouthAfrica/CERI-KRISP-K040287/2022	EPI_ISL_12558795	2022-04-19	ZARV/NHLS, Department Medical Virology, University of Pretoria	CERI, Centre for Epidemic Response and Innovation, Stellenbosch University and KRISP, KZN Research Innovation and Sequencing Platform, UKZN.	Marietjie Venter, Adriano Mendes, Cailtin Maclntyre, Michaela Davids, Georginah Chiloane, Giandhari J, Pillay S, Naidoo Y, Naicker D, Maharaj A, Anyaneji UJ, Sanko TJ, Moir M, Van Wyk S, San JE, Tshiabuila D, Tegally H, Wilkinson E, de Oliveira T
hCoV-19/SouthAfrica/CERI-KRISP-K040282/2022	EPI_ISL_12558790	2022-04-19	ZARV/NHLS, Department Medical Virology, University of Pretoria	CERI, Centre for Epidemic Response and Innovation, Stellenbosch University and KRISP, KZN Research Innovation and Sequencing Platform, UKZN.	Marietjie Venter, Adriano Mendes, Cailtin Maclntyre, Michaela Davids, Georginah Chiloane, Giandhari J, Pillay S, Naidoo Y, Naicker D, Maharaj A, Anyaneji UJ, Sanko TJ, Moir M, Van Wyk S, San JE, Tshiabuila D, Tegally H, Wilkinson E, de Oliveira T
hCoV-19/SouthAfrica/CERI-KRISP-K040317/2022	EPI_ISL_12558818	2022-04-12	ZARV/NHLS, Department Medical Virology, University of Pretoria	CERI, Centre for Epidemic Response and Innovation, Stellenbosch University and KRISP, KZN Research Innovation and Sequencing Platform, UKZN.	Marietjie Venter, Adriano Mendes, Cailtin Maclntyre, Michaela Davids, Georginah Chiloane, Giandhari J, Pillay S, Naidoo Y, Naicker D, Maharaj A, Anyaneji UJ, Sanko TJ, Moir M, Van Wyk S, San JE, Tshiabuila D, Tegally H, Wilkinson E, de Oliveira T
hCoV-19/SouthAfrica/CERI-KRISP-K040324/2022	EPI_ISL_12558821	2022-04-11	ZARV/NHLS, Department Medical Virology, University of Pretoria	CERI, Centre for Epidemic Response and Innovation, Stellenbosch University and KRISP, KZN Research Innovation and Sequencing Platform, UKZN.	Marietjie Venter, Adriano Mendes, Cailtin Maclntyre, Michaela Davids, Georginah Chiloane, Giandhari J, Pillay S, Naidoo Y, Naicker D, Maharaj A, Anyaneji UJ, Sanko TJ, Moir M, Van Wyk S, San JE, Tshiabuila D, Tegally H, Wilkinson E, de Oliveira T
hCoV-19/SouthAfrica/CERI-KRISP-K040336/2022	EPI_ISL_12558826	2022-04-08	ZARV/NHLS, Department Medical Virology, University of Pretoria	CERI, Centre for Epidemic Response and Innovation, Stellenbosch University and KRISP, KZN Research Innovation and Sequencing Platform, UKZN.	Marietjie Venter, Adriano Mendes, Cailtin Maclntyre, Michaela Davids, Georginah Chiloane, Giandhari J, Pillay S, Naidoo Y, Naicker D, Maharaj A, Anyaneji UJ, Sanko TJ, Moir M, Van Wyk S, San JE, Tshiabuila D, Tegally H, Wilkinson E, de Oliveira T
hCoV-19/SouthAfrica/CERI-KRISP-K040306/2022	EPI_ISL_12558807	2022-04-15	ZARV/NHLS, Department Medical Virology, University of Pretoria	CERI, Centre for Epidemic Response and Innovation, Stellenbosch University and KRISP, KZN Research Innovation and Sequencing Platform, UKZN.	Marietjie Venter, Adriano Mendes, Cailtin Maclntyre, Michaela Davids, Georginah Chiloane, Giandhari J, Pillay S, Naidoo Y, Naicker D, Maharaj A, Anyaneji UJ, Sanko TJ, Moir M, Van Wyk S, San JE, Tshiabuila D, Tegally H, Wilkinson E, de Oliveira T
hCoV-19/SouthAfrica/CERI-KRISP-K040305/2022	EPI_ISL_12558806	2022-04-15	ZARV/NHLS, Department Medical Virology, University of Pretoria	CERI, Centre for Epidemic Response and Innovation, Stellenbosch University and KRISP, KZN Research Innovation and Sequencing Platform, UKZN.	Marietjie Venter, Adriano Mendes, Cailtin Maclntyre, Michaela Davids, Georginah Chiloane, Giandhari J, Pillay S, Naidoo Y, Naicker D, Maharaj A, Anyaneji UJ, Sanko TJ, Moir M, Van Wyk S, San JE, Tshiabuila D, Tegally H, Wilkinson E, de Oliveira T
hCoV-19/SouthAfrica/CERI-KRISP-K040465/2022	EPI_ISL_12559454	2022-04-25	NHLS Port Elizabeth Laboratory	CERI, Centre for Epidemic Response and Innovation, Stellenbosch University and KRISP, KZN Research Innovation and Sequencing Platform, UKZN.	Oluwakemi Laguda-Akingba, Nokukhanya Mdlalose, Giandhari J, Pillay S, Naidoo Y, Naicker D, Maharaj A, Anyaneji UJ, Sanko TJ, Moir M, Van Wyk S, San JE, Tshiabuila D, Tegally H, Wilkinson E, de Oliveira T
hCoV-19/Belgium/ZNA_25380901/2022	EPI_ISL_12563502	2022-04-29	Klinisch Laboratorium ZNA	Klinisch Laboratorium ZNA	Verstrepen et al.
hCoV-19/USA/NE-NPHL22-15018/2022	EPI_ISL_12563969	2022-04-30	Nebraska Public Health Laboratory	NPHL COVID-19 Response Team	NPHL COVID-19 Response Team
hCoV-19/Belgium/CHUNamur1413755301/2022	EPI_ISL_12562652	2022-04-23	Plateforme de testing Namuroise	Plateforme de testing Namuroise	Drugmand Jonathan; Gilliard Nicolas; Maschietto Céline; Renguet Edith; Otto Gaetan; Denis Olivier; Degosserie Jonathan; Mullier François
hCoV-19/France/ARA-HCL022070473201/2022	EPI_ISL_12396843	2022-04-13	BIOMNIS LYON	CNR Virus des Infections Respiratoires - France SUD	Antonin Bal, Bruno Simon, Theophile Boyer, Gregory Destras, Gwendolyne Burfin, Hadrien Regue, Quentin Semanas, Martine Valette, Bruno Lina, Laurence Josset
hCoV-19/Netherlands/UT-UMCU-1511244/2022	EPI_ISL_12252797	2022-04-15	UMC Utrecht	UMC Utrecht	Joris Schoonderwoerd, Anne Wensing, Rob Schuurman
hCoV-19/USA/TX-HMH-96609/2022	EPI_ISL_12109331	2022-04-12	Houston Methodist Hospital	Houston Methodist Hospital	Paul A. Christensen, Randall J. Olsen, S. Wesley Long, Richard Snehal, Sinjini Gupta, Yuvanesh Vedaraju, James J. Davis, Matthew Ojeda Saavedra, Kristina Reppond, Madison N. Shyer, Jessica Cambric, Ryan Gadd, Rashi M. Thakur, Akanksha Batajoo, Regan Mangham, Sindy Pena, Nicole Kanellopoulos, Jordan Pachuca, Robert Olson, Jimmy Gollihar, James M. Musser
hCoV-19/Austria/LB-R00069-S356/2022	EPI_ISL_11984863	2022-04-05	Lifebrain Covid Labor GmbH	Lifebrain Covid Labor GmbH	Filip Sima, Alexandra Wagner, Kristina Bavrka Kolenc, Lucia Castello, Hannes Hagen, Abhishek Mitra, Felix Valentin Spiegel, So Jung Han, Florian Scharhauser
hCoV-19/Austria/LB-R00069-S355/2022	EPI_ISL_11984862	2022-04-05	Lifebrain Covid Labor GmbH	Lifebrain Covid Labor GmbH	Filip Sima, Alexandra Wagner, Kristina Bavrka Kolenc, Lucia Castello, Hannes Hagen, Abhishek Mitra, Felix Valentin Spiegel, So Jung Han, Florian Scharhauser
hCoV-19/Austria/LB-R00069-S353/2022	EPI_ISL_11984860	2022-04-05	Lifebrain Covid Labor GmbH	Lifebrain Covid Labor GmbH	Filip Sima, Alexandra Wagner, Kristina Bavrka Kolenc, Lucia Castello, Hannes Hagen, Abhishek Mitra, Felix Valentin Spiegel, So Jung Han, Florian Scharhauser
hCoV-19/Netherlands/NH-AUMC-018612/2022	EPI_ISL_12471284	2022-04-30	Department of Medical Microbiology & Infection prevention, Amsterdam University Medical Centers location AMC	Department of Medical Microbiology & Infection prevention, Amsterdam University Medical Centers location AMC	Matthijs Welkers, Jelle Koopsen, Robin van Houdt, Marcel Jonges, Sebastien Matamoros, Sjoerd Rebers, Fokla Zorgdrager, Sylvia Bruisten, Judith den Uil, Akke Cornelissen, Janke Schinkel, Menno de Jong, Tjalling Leenstra and Mariken van der Lubben on behalf of the Amsterdam Regional Genomic epidemiology and Outbreak Surveillance (ARGOS) consortium
hCoV-19/Italy/SIC-CQRC-22030773-2022/2022	EPI_ISL_12512307	2022-04-29	Laboratorio CQRC	CQRC_QUALITY CONTROL CHEMICAL BIOLOGICAL RISK_AOOR Villa Sofia Cervello Palermo	Di Gaudio F., Brunacci G., Contino F., Broccolo F.
hCoV-19/Italy/SIC-CQRC-22030772-2022/2022	EPI_ISL_12512309	2022-04-29	Laboratorio CQRC	CQRC_QUALITY CONTROL CHEMICAL BIOLOGICAL RISK_AOOR Villa Sofia Cervello Palermo	Di Gaudio F., Brunacci G., Contino F., Broccolo F.
hCoV-19/USA/TX-HMH-M-96682/2022	EPI_ISL_12454576	2022-04-14	Houston Methodist Hospital	Houston Methodist Hospital	Paul A. Christensen, Randall J. Olsen, S. Wesley Long, Richard Snehal, Sinjini Gupta, Yuvanesh Vedaraju, James J. Davis, Matthew Ojeda Saavedra, Kristina Reppond, Madison N. Shyer, Jessica Cambric, Ryan Gadd, Rashi M. Thakur, Akanksha Batajoo, Regan Mangham, Sindy Pena, Nicole Kanellopoulos, Jordan Pachuca, Robert Olson, Jimmy Gollihar, James M. Musser
hCoV-19/Germany/NW-RKI-I-734746/2022	EPI_ISL_12335014	2022-04-14	SYNLAB MVZ Leverkusen	Robert Koch Institute	unknown
hCoV-19/Germany/BY-RKI-I-738206/2022	EPI_ISL_12344221	2022-04-12	SYNLAB MVZ Weiden	Robert Koch Institute	unknown
hCoV-19/Germany/RP-RKI-I-740001/2022	EPI_ISL_12347452	2022-04-17	Institut für Immunologie und Genetik Kaiserslautern: Medizinisches Labor Dr. med. B. Thiele	Robert Koch Institute	unknown
hCoV-19/Germany/BY-RKI-I-749370/2022	EPI_ISL_12361027	2022-04-17	SYNLAB MVZ Weiden	Robert Koch Institute	unknown
hCoV-19/SouthAfrica/NCV1102/2022	EPI_ISL_12043283	2022-04-01	National Health Laboratory Services, Virology	National Health Laboratory Services, Virology	Kathleen Subramoney, Nkhensani Mtileni, Ashlyn S. C. Davis, Florette K. Treurnicht
hCoV-19/SouthAfrica/NCV1025/2022	EPI_ISL_11674447	2022-03-16	National Health Laboratory Services, Virology	National Health Laboratory Services, Virology	Kathleen Subramoney, Nkhensani Mtileni, Ashlyn S. C. Davis, Selebogo F. Maoko, Florette K. Treurnicht
hCoV-19/SouthAfrica/NCV1008/2022	EPI_ISL_11674430	2022-03-12	National Health Laboratory Services, Virology	National Health Laboratory Services, Virology	Kathleen Subramoney, Nkhensani Mtileni, Ashlyn S. C. Davis, Selebogo F. Maoko, Florette K. Treurnicht
hCoV-19/SouthAfrica/NCV1009/2022	EPI_ISL_11674431	2022-03-10	National Health Laboratory Services, Virology	National Health Laboratory Services, Virology	Kathleen Subramoney, Nkhensani Mtileni, Ashlyn S. C. Davis, Selebogo F. Maoko, Florette K. Treurnicht
hCoV-19/SouthAfrica/NCV1003/2022	EPI_ISL_11674426	2022-03-12	National Health Laboratory Services, Virology	National Health Laboratory Services, Virology	Kathleen Subramoney, Nkhensani Mtileni, Ashlyn S. C. Davis, Selebogo F. Maoko, Florette K. Treurnicht
hCoV-19/SouthAfrica/NCV1026/2022	EPI_ISL_11674448	2022-03-22	National Health Laboratory Services, Virology	National Health Laboratory Services, Virology	Kathleen Subramoney, Nkhensani Mtileni, Ashlyn S. C. Davis, Selebogo F. Maoko, Florette K. Treurnicht
hCoV-19/SouthAfrica/NCV990/2022	EPI_ISL_11674413	2022-03-23	National Health Laboratory Services, Virology	National Health Laboratory Services, Virology	Kathleen Subramoney, Nkhensani Mtileni, Ashlyn S. C. Davis, Selebogo F. Maoko, Florette K. Treurnicht
hCoV-19/SouthAfrica/NCV986/2022	EPI_ISL_11674410	2022-03-23	National Health Laboratory Services, Virology	National Health Laboratory Services, Virology	Kathleen Subramoney, Nkhensani Mtileni, Ashlyn S. C. Davis, Selebogo F. Maoko, Florette K. Treurnicht
hCoV-19/SouthAfrica/NCV1112/2022	EPI_ISL_12043292	2022-04-01	National Health Laboratory Services, Virology	National Health Laboratory Services, Virology	Kathleen Subramoney, Nkhensani Mtileni, Ashlyn S. C. Davis, Florette K. Treurnicht
hCoV-19/SouthAfrica/NCV1109/2022	EPI_ISL_12043289	2022-04-07	National Health Laboratory Services, Virology	National Health Laboratory Services, Virology	Kathleen Subramoney, Nkhensani Mtileni, Ashlyn S. C. Davis, Florette K. Treurnicht
hCoV-19/SouthAfrica/NCV1097/2022	EPI_ISL_12043278	2022-03-31	National Health Laboratory Services, Virology	National Health Laboratory Services, Virology	Kathleen Subramoney, Nkhensani Mtileni, Ashlyn S. C. Davis, Florette K. Treurnicht
hCoV-19/SouthAfrica/NCV1083/2022	EPI_ISL_12043264	2022-04-01	National Health Laboratory Services, Virology	National Health Laboratory Services, Virology	Kathleen Subramoney, Nkhensani Mtileni, Ashlyn S. C. Davis, Florette K. Treurnicht
hCoV-19/SouthAfrica/NCV1091/2022	EPI_ISL_12043272	2022-03-31	National Health Laboratory Services, Virology	National Health Laboratory Services, Virology	Kathleen Subramoney, Nkhensani Mtileni, Ashlyn S. C. Davis, Florette K. Treurnicht
hCoV-19/SouthAfrica/NCV1087/2022	EPI_ISL_12043268	2022-04-01	National Health Laboratory Services, Virology	National Health Laboratory Services, Virology	Kathleen Subramoney, Nkhensani Mtileni, Ashlyn S. C. Davis, Florette K. Treurnicht
hCoV-19/SouthAfrica/NCV1085/2022	EPI_ISL_12043266	2022-03-31	National Health Laboratory Services, Virology	National Health Laboratory Services, Virology	Kathleen Subramoney, Nkhensani Mtileni, Ashlyn S. C. Davis, Florette K. Treurnicht
hCoV-19/SouthAfrica/NCV1061/2022	EPI_ISL_12043244	2022-03-29	National Health Laboratory Services, Virology	National Health Laboratory Services, Virology	Kathleen Subramoney, Nkhensani Mtileni, Ashlyn S. C. Davis, Florette K. Treurnicht
hCoV-19/SouthAfrica/NCV1092/2022	EPI_ISL_12043273	2022-03-31	National Health Laboratory Services, Virology	National Health Laboratory Services, Virology	Kathleen Subramoney, Nkhensani Mtileni, Ashlyn S. C. Davis, Florette K. Treurnicht
hCoV-19/SouthAfrica/NCV1090/2022	EPI_ISL_12043271	2022-04-01	National Health Laboratory Services, Virology	National Health Laboratory Services, Virology	Kathleen Subramoney, Nkhensani Mtileni, Ashlyn S. C. Davis, Florette K. Treurnicht
hCoV-19/SouthAfrica/NCV1089/2022	EPI_ISL_12043270	2022-04-02	National Health Laboratory Services, Virology	National Health Laboratory Services, Virology	Kathleen Subramoney, Nkhensani Mtileni, Ashlyn S. C. Davis, Florette K. Treurnicht
hCoV-19/SouthAfrica/NCV1080/2022	EPI_ISL_12043261	2022-04-01	National Health Laboratory Services, Virology	National Health Laboratory Services, Virology	Kathleen Subramoney, Nkhensani Mtileni, Ashlyn S. C. Davis, Florette K. Treurnicht
hCoV-19/SouthAfrica/NCV1082/2022	EPI_ISL_12043263	2022-03-31	National Health Laboratory Services, Virology	National Health Laboratory Services, Virology	Kathleen Subramoney, Nkhensani Mtileni, Ashlyn S. C. Davis, Florette K. Treurnicht
hCoV-19/SouthAfrica/NCV1108/2022	EPI_ISL_12043288	2022-04-07	National Health Laboratory Services, Virology	National Health Laboratory Services, Virology	Kathleen Subramoney, Nkhensani Mtileni, Ashlyn S. C. Davis, Florette K. Treurnicht
hCoV-19/SouthAfrica/NCV1100/2022	EPI_ISL_12043281	2022-03-31	National Health Laboratory Services, Virology	National Health Laboratory Services, Virology	Kathleen Subramoney, Nkhensani Mtileni, Ashlyn S. C. Davis, Florette K. Treurnicht
hCoV-19/SouthAfrica/NCV1106/2022	EPI_ISL_12043286	2022-04-01	National Health Laboratory Services, Virology	National Health Laboratory Services, Virology	Kathleen Subramoney, Nkhensani Mtileni, Ashlyn S. C. Davis, Florette K. Treurnicht
hCoV-19/SouthAfrica/NCV1098/2022	EPI_ISL_12043279	2022-03-30	National Health Laboratory Services, Virology	National Health Laboratory Services, Virology	Kathleen Subramoney, Nkhensani Mtileni, Ashlyn S. C. Davis, Florette K. Treurnicht
hCoV-19/SouthAfrica/NCV1099/2022	EPI_ISL_12043280	2022-03-31	National Health Laboratory Services, Virology	National Health Laboratory Services, Virology	Kathleen Subramoney, Nkhensani Mtileni, Ashlyn S. C. Davis, Florette K. Treurnicht
hCoV-19/SouthAfrica/NCV1042/2022	EPI_ISL_12043226	2022-03-23	National Health Laboratory Services, Virology	National Health Laboratory Services, Virology	Kathleen Subramoney, Nkhensani Mtileni, Ashlyn S. C. Davis, Florette K. Treurnicht
hCoV-19/SouthAfrica/NCV1038/2022	EPI_ISL_12043222	2022-03-24	National Health Laboratory Services, Virology	National Health Laboratory Services, Virology	Kathleen Subramoney, Nkhensani Mtileni, Ashlyn S. C. Davis, Florette K. Treurnicht
hCoV-19/SouthAfrica/NCV1044/2022	EPI_ISL_12043228	2022-03-24	National Health Laboratory Services, Virology	National Health Laboratory Services, Virology	Kathleen Subramoney, Nkhensani Mtileni, Ashlyn S. C. Davis, Florette K. Treurnicht
hCoV-19/SouthAfrica/NCV1046/2022	EPI_ISL_12043230	2022-03-25	National Health Laboratory Services, Virology	National Health Laboratory Services, Virology	Kathleen Subramoney, Nkhensani Mtileni, Ashlyn S. C. Davis, Florette K. Treurnicht
hCoV-19/SouthAfrica/NCV1041/2022	EPI_ISL_12043225	2022-03-25	National Health Laboratory Services, Virology	National Health Laboratory Services, Virology	Kathleen Subramoney, Nkhensani Mtileni, Ashlyn S. C. Davis, Florette K. Treurnicht
hCoV-19/SouthAfrica/NCV1035/2022	EPI_ISL_12043218	2022-03-25	National Health Laboratory Services, Virology	National Health Laboratory Services, Virology	Kathleen Subramoney, Nkhensani Mtileni, Ashlyn S. C. Davis, Florette K. Treurnicht
hCoV-19/SouthAfrica/NCV1058/2022	EPI_ISL_12043241	2022-03-30	National Health Laboratory Services, Virology	National Health Laboratory Services, Virology	Kathleen Subramoney, Nkhensani Mtileni, Ashlyn S. C. Davis, Florette K. Treurnicht
hCoV-19/SouthAfrica/NCV1060/2022	EPI_ISL_12043243	2022-03-30	National Health Laboratory Services, Virology	National Health Laboratory Services, Virology	Kathleen Subramoney, Nkhensani Mtileni, Ashlyn S. C. Davis, Florette K. Treurnicht
hCoV-19/SouthAfrica/NCV1055/2022	EPI_ISL_12043238	2022-03-29	National Health Laboratory Services, Virology	National Health Laboratory Services, Virology	Kathleen Subramoney, Nkhensani Mtileni, Ashlyn S. C. Davis, Florette K. Treurnicht
hCoV-19/SouthAfrica/NCV1051/2022	EPI_ISL_12043235	2022-03-24	National Health Laboratory Services, Virology	National Health Laboratory Services, Virology	Kathleen Subramoney, Nkhensani Mtileni, Ashlyn S. C. Davis, Florette K. Treurnicht
hCoV-19/SouthAfrica/NCV1053/2022	EPI_ISL_12043236	2022-03-29	National Health Laboratory Services, Virology	National Health Laboratory Services, Virology	Kathleen Subramoney, Nkhensani Mtileni, Ashlyn S. C. Davis, Florette K. Treurnicht
hCoV-19/SouthAfrica/NCV1050/2022	EPI_ISL_12043234	2022-03-25	National Health Laboratory Services, Virology	National Health Laboratory Services, Virology	Kathleen Subramoney, Nkhensani Mtileni, Ashlyn S. C. Davis, Florette K. Treurnicht
hCoV-19/SouthAfrica/NCV1047/2022	EPI_ISL_12043231	2022-03-25	National Health Laboratory Services, Virology	National Health Laboratory Services, Virology	Kathleen Subramoney, Nkhensani Mtileni, Ashlyn S. C. Davis, Florette K. Treurnicht
hCoV-19/SouthAfrica/NCV1149/2022	EPI_ISL_12474433	2022-04-13	National Health Laboratory Services, Virology	National Health Laboratory Services, Virology	Kathleen Subramoney, Nkhensani Mtileni, Ashlyn S. C. Davis, Florette K. Treurnicht
hCoV-19/SouthAfrica/NCV1140/2022	EPI_ISL_12474426	2022-04-12	National Health Laboratory Services, Virology	National Health Laboratory Services, Virology	Kathleen Subramoney, Nkhensani Mtileni, Ashlyn S. C. Davis, Florette K. Treurnicht
hCoV-19/SouthAfrica/NCV1132/2022	EPI_ISL_12474418	2022-04-12	National Health Laboratory Services, Virology	National Health Laboratory Services, Virology	Kathleen Subramoney, Nkhensani Mtileni, Ashlyn S. C. Davis, Florette K. Treurnicht
hCoV-19/SouthAfrica/NCV1171/2022	EPI_ISL_12474453	2022-04-20	National Health Laboratory Services, Virology	National Health Laboratory Services, Virology	Kathleen Subramoney, Nkhensani Mtileni, Ashlyn S. C. Davis, Florette K. Treurnicht
hCoV-19/SouthAfrica/NCV1164/2022	EPI_ISL_12474448	2022-04-08	National Health Laboratory Services, Virology	National Health Laboratory Services, Virology	Kathleen Subramoney, Nkhensani Mtileni, Ashlyn S. C. Davis, Florette K. Treurnicht
hCoV-19/SouthAfrica/NCV1151/2022	EPI_ISL_12474435	2022-04-12	National Health Laboratory Services, Virology	National Health Laboratory Services, Virology	Kathleen Subramoney, Nkhensani Mtileni, Ashlyn S. C. Davis, Florette K. Treurnicht
hCoV-19/SouthAfrica/NCV1156/2022	EPI_ISL_12474440	2022-04-12	National Health Laboratory Services, Virology	National Health Laboratory Services, Virology	Kathleen Subramoney, Nkhensani Mtileni, Ashlyn S. C. Davis, Florette K. Treurnicht
hCoV-19/SouthAfrica/NCV1142/2022	EPI_ISL_12474427	2022-04-12	National Health Laboratory Services, Virology	National Health Laboratory Services, Virology	Kathleen Subramoney, Nkhensani Mtileni, Ashlyn S. C. Davis, Florette K. Treurnicht
hCoV-19/SouthAfrica/NCV1133/2022	EPI_ISL_12474419	2022-04-12	National Health Laboratory Services, Virology	National Health Laboratory Services, Virology	Kathleen Subramoney, Nkhensani Mtileni, Ashlyn S. C. Davis, Florette K. Treurnicht
hCoV-19/SouthAfrica/NCV1154/2022	EPI_ISL_12474438	2022-04-08	National Health Laboratory Services, Virology	National Health Laboratory Services, Virology	Kathleen Subramoney, Nkhensani Mtileni, Ashlyn S. C. Davis, Florette K. Treurnicht
hCoV-19/SouthAfrica/NCV1145/2022	EPI_ISL_12474429	2022-04-11	National Health Laboratory Services, Virology	National Health Laboratory Services, Virology	Kathleen Subramoney, Nkhensani Mtileni, Ashlyn S. C. Davis, Florette K. Treurnicht
hCoV-19/SouthAfrica/NCV1129/2022	EPI_ISL_12474415	2022-04-11	National Health Laboratory Services, Virology	National Health Laboratory Services, Virology	Kathleen Subramoney, Nkhensani Mtileni, Ashlyn S. C. Davis, Florette K. Treurnicht
hCoV-19/SouthAfrica/NCV1153/2022	EPI_ISL_12474437	2022-04-11	National Health Laboratory Services, Virology	National Health Laboratory Services, Virology	Kathleen Subramoney, Nkhensani Mtileni, Ashlyn S. C. Davis, Florette K. Treurnicht
hCoV-19/SouthAfrica/NCV1147/2022	EPI_ISL_12474431	2022-04-07	National Health Laboratory Services, Virology	National Health Laboratory Services, Virology	Kathleen Subramoney, Nkhensani Mtileni, Ashlyn S. C. Davis, Florette K. Treurnicht
hCoV-19/SouthAfrica/NCV1144/2022	EPI_ISL_12474428	2022-04-08	National Health Laboratory Services, Virology	National Health Laboratory Services, Virology	Kathleen Subramoney, Nkhensani Mtileni, Ashlyn S. C. Davis, Florette K. Treurnicht
hCoV-19/SouthAfrica/NCV1137/2022	EPI_ISL_12474423	2022-04-08	National Health Laboratory Services, Virology	National Health Laboratory Services, Virology	Kathleen Subramoney, Nkhensani Mtileni, Ashlyn S. C. Davis, Florette K. Treurnicht
hCoV-19/SouthAfrica/NCV1131/2022	EPI_ISL_12474417	2022-04-08	National Health Laboratory Services, Virology	National Health Laboratory Services, Virology	Kathleen Subramoney, Nkhensani Mtileni, Ashlyn S. C. Davis, Florette K. Treurnicht
hCoV-19/SouthAfrica/NCV1157/2022	EPI_ISL_12474441	2022-04-12	National Health Laboratory Services, Virology	National Health Laboratory Services, Virology	Kathleen Subramoney, Nkhensani Mtileni, Ashlyn S. C. Davis, Florette K. Treurnicht
hCoV-19/SouthAfrica/NCV1160/2022	EPI_ISL_12474444	2022-04-12	National Health Laboratory Services, Virology	National Health Laboratory Services, Virology	Kathleen Subramoney, Nkhensani Mtileni, Ashlyn S. C. Davis, Florette K. Treurnicht
hCoV-19/SouthAfrica/NCV1186/2022	EPI_ISL_12474468	2022-04-14	National Health Laboratory Services, Virology	National Health Laboratory Services, Virology	Kathleen Subramoney, Nkhensani Mtileni, Ashlyn S. C. Davis, Florette K. Treurnicht
hCoV-19/SouthAfrica/NCV1122/2022	EPI_ISL_12474410	2022-04-07	National Health Laboratory Services, Virology	National Health Laboratory Services, Virology	Kathleen Subramoney, Nkhensani Mtileni, Ashlyn S. C. Davis, Florette K. Treurnicht
hCoV-19/SouthAfrica/NCV1162/2022	EPI_ISL_12474446	2022-04-11	National Health Laboratory Services, Virology	National Health Laboratory Services, Virology	Kathleen Subramoney, Nkhensani Mtileni, Ashlyn S. C. Davis, Florette K. Treurnicht
hCoV-19/SouthAfrica/NCV1126/2022	EPI_ISL_12474413	2022-04-08	National Health Laboratory Services, Virology	National Health Laboratory Services, Virology	Kathleen Subramoney, Nkhensani Mtileni, Ashlyn S. C. Davis, Florette K. Treurnicht
hCoV-19/SouthAfrica/NCV1165/2022	EPI_ISL_12474449	2022-04-12	National Health Laboratory Services, Virology	National Health Laboratory Services, Virology	Kathleen Subramoney, Nkhensani Mtileni, Ashlyn S. C. Davis, Florette K. Treurnicht
hCoV-19/SouthAfrica/NCV1121/2022	EPI_ISL_12474409	2022-04-08	National Health Laboratory Services, Virology	National Health Laboratory Services, Virology	Kathleen Subramoney, Nkhensani Mtileni, Ashlyn S. C. Davis, Florette K. Treurnicht
hCoV-19/SouthAfrica/NCV1166/2022	EPI_ISL_12474450	2022-04-08	National Health Laboratory Services, Virology	National Health Laboratory Services, Virology	Kathleen Subramoney, Nkhensani Mtileni, Ashlyn S. C. Davis, Florette K. Treurnicht
hCoV-19/SouthAfrica/NCV1119/2022	EPI_ISL_12474407	2022-04-12	National Health Laboratory Services, Virology	National Health Laboratory Services, Virology	Kathleen Subramoney, Nkhensani Mtileni, Ashlyn S. C. Davis, Florette K. Treurnicht
hCoV-19/SouthAfrica/NCV1193/2022	EPI_ISL_12474475	2022-04-16	National Health Laboratory Services, Virology	National Health Laboratory Services, Virology	Kathleen Subramoney, Nkhensani Mtileni, Ashlyn S. C. Davis, Florette K. Treurnicht
hCoV-19/SouthAfrica/NCV1196/2022	EPI_ISL_12474478	2022-04-14	National Health Laboratory Services, Virology	National Health Laboratory Services, Virology	Kathleen Subramoney, Nkhensani Mtileni, Ashlyn S. C. Davis, Florette K. Treurnicht
hCoV-19/SouthAfrica/NCV1159/2022	EPI_ISL_12474443	2022-04-08	National Health Laboratory Services, Virology	National Health Laboratory Services, Virology	Kathleen Subramoney, Nkhensani Mtileni, Ashlyn S. C. Davis, Florette K. Treurnicht
hCoV-19/SouthAfrica/NCV1167/2022	EPI_ISL_12474451	2022-04-21	National Health Laboratory Services, Virology	National Health Laboratory Services, Virology	Kathleen Subramoney, Nkhensani Mtileni, Ashlyn S. C. Davis, Florette K. Treurnicht
hCoV-19/SouthAfrica/NCV1203/2022	EPI_ISL_12474485	2022-04-19	National Health Laboratory Services, Virology	National Health Laboratory Services, Virology	Kathleen Subramoney, Nkhensani Mtileni, Ashlyn S. C. Davis, Florette K. Treurnicht
hCoV-19/SouthAfrica/NCV1198/2022	EPI_ISL_12474480	2022-04-16	National Health Laboratory Services, Virology	National Health Laboratory Services, Virology	Kathleen Subramoney, Nkhensani Mtileni, Ashlyn S. C. Davis, Florette K. Treurnicht
hCoV-19/SouthAfrica/NCV1182/2022	EPI_ISL_12474464	2022-04-22	National Health Laboratory Services, Virology	National Health Laboratory Services, Virology	Kathleen Subramoney, Nkhensani Mtileni, Ashlyn S. C. Davis, Florette K. Treurnicht
hCoV-19/SouthAfrica/NCV1187/2022	EPI_ISL_12474469	2022-04-17	National Health Laboratory Services, Virology	National Health Laboratory Services, Virology	Kathleen Subramoney, Nkhensani Mtileni, Ashlyn S. C. Davis, Florette K. Treurnicht
hCoV-19/SouthAfrica/NCV1194/2022	EPI_ISL_12474476	2022-04-21	National Health Laboratory Services, Virology	National Health Laboratory Services, Virology	Kathleen Subramoney, Nkhensani Mtileni, Ashlyn S. C. Davis, Florette K. Treurnicht
hCoV-19/SouthAfrica/NCV1201/2022	EPI_ISL_12474483	2022-04-14	National Health Laboratory Services, Virology	National Health Laboratory Services, Virology	Kathleen Subramoney, Nkhensani Mtileni, Ashlyn S. C. Davis, Florette K. Treurnicht
hCoV-19/SouthAfrica/NCV1183/2022	EPI_ISL_12474465	2022-04-22	National Health Laboratory Services, Virology	National Health Laboratory Services, Virology	Kathleen Subramoney, Nkhensani Mtileni, Ashlyn S. C. Davis, Florette K. Treurnicht
hCoV-19/SouthAfrica/NCV1190/2022	EPI_ISL_12474472	2022-04-21	National Health Laboratory Services, Virology	National Health Laboratory Services, Virology	Kathleen Subramoney, Nkhensani Mtileni, Ashlyn S. C. Davis, Florette K. Treurnicht
hCoV-19/SouthAfrica/NCV1199/2022	EPI_ISL_12474481	2022-04-19	National Health Laboratory Services, Virology	National Health Laboratory Services, Virology	Kathleen Subramoney, Nkhensani Mtileni, Ashlyn S. C. Davis, Florette K. Treurnicht
hCoV-19/SouthAfrica/NCV1206/2022	EPI_ISL_12474488	2022-04-22	National Health Laboratory Services, Virology	National Health Laboratory Services, Virology	Kathleen Subramoney, Nkhensani Mtileni, Ashlyn S. C. Davis, Florette K. Treurnicht
hCoV-19/SouthAfrica/NCV1188/2022	EPI_ISL_12474470	2022-04-14	National Health Laboratory Services, Virology	National Health Laboratory Services, Virology	Kathleen Subramoney, Nkhensani Mtileni, Ashlyn S. C. Davis, Florette K. Treurnicht
hCoV-19/SouthAfrica/NCV1177/2022	EPI_ISL_12474459	2022-04-22	National Health Laboratory Services, Virology	National Health Laboratory Services, Virology	Kathleen Subramoney, Nkhensani Mtileni, Ashlyn S. C. Davis, Florette K. Treurnicht
hCoV-19/SouthAfrica/NCV1176/2022	EPI_ISL_12474458	2022-04-22	National Health Laboratory Services, Virology	National Health Laboratory Services, Virology	Kathleen Subramoney, Nkhensani Mtileni, Ashlyn S. C. Davis, Florette K. Treurnicht
hCoV-19/SouthAfrica/NCV1179/2022	EPI_ISL_12474461	2022-04-22	National Health Laboratory Services, Virology	National Health Laboratory Services, Virology	Kathleen Subramoney, Nkhensani Mtileni, Ashlyn S. C. Davis, Florette K. Treurnicht
hCoV-19/SouthAfrica/NCV1205/2022	EPI_ISL_12474487	2022-04-17	National Health Laboratory Services, Virology	National Health Laboratory Services, Virology	Kathleen Subramoney, Nkhensani Mtileni, Ashlyn S. C. Davis, Florette K. Treurnicht
hCoV-19/SouthAfrica/NCV1208/2022	EPI_ISL_12474489	2022-04-21	National Health Laboratory Services, Virology	National Health Laboratory Services, Virology	Kathleen Subramoney, Nkhensani Mtileni, Ashlyn S. C. Davis, Florette K. Treurnicht
hCoV-19/SouthAfrica/NCV1181/2022	EPI_ISL_12474463	2022-04-22	National Health Laboratory Services, Virology	National Health Laboratory Services, Virology	Kathleen Subramoney, Nkhensani Mtileni, Ashlyn S. C. Davis, Florette K. Treurnicht
hCoV-19/SouthAfrica/NCV1209/2022	EPI_ISL_12474490	2022-04-20	National Health Laboratory Services, Virology	National Health Laboratory Services, Virology	Kathleen Subramoney, Nkhensani Mtileni, Ashlyn S. C. Davis, Florette K. Treurnicht
hCoV-19/SouthAfrica/NCV1180/2022	EPI_ISL_12474462	2022-04-21	National Health Laboratory Services, Virology	National Health Laboratory Services, Virology	Kathleen Subramoney, Nkhensani Mtileni, Ashlyn S. C. Davis, Florette K. Treurnicht
hCoV-19/SouthAfrica/NCV1204/2022	EPI_ISL_12474486	2022-04-20	National Health Laboratory Services, Virology	National Health Laboratory Services, Virology	Kathleen Subramoney, Nkhensani Mtileni, Ashlyn S. C. Davis, Florette K. Treurnicht
hCoV-19/SouthAfrica/NCV1207/2022	EPI_ISL_12475853	2022-04-21	National Health Laboratory Services, Virology	National Health Laboratory Services, Virology	Kathleen Subramoney, Nkhensani Mtileni, Ashlyn S. C. Davis, Florette K. Treurnicht
hCoV-19/Canada/ON-PHL-22-19952/2022	EPI_ISL_12266791	2022-04-18	Public Health Ontario Laboratory	Public Health Ontario Laboratory	Jacob Afelskie, Rebecca Azzaro, Doonia Bajovic, Philip Banh, Claudia Chu, Kirby Cronin, Rachelle DiTullio, Carla Duncan, Dhiraj Gaglani, Mark Horsman, Hadia Hussain, Jason Iraheta, Grace Jeong, Sushma Kavikondala, Lisa Kim, Surendra Kumar, Aimin Li, Maria Mariscal, Alex Marchand-Austin, Dean Maxwell, Lisa McTaggart, Fatima Merza, Esther Nagai, Rima Palencia, John Palmer, Samir N Patel, Nataliya Potapova, Anna Puzinovici, Zarah Rajaei, Christina Rampertab, Himeshi Samarsinghe, Candice Schreiber, Narisha Shakuralli, Christine Seah, Karthikeyan Sivaraman, Fatemeh Shaeri, Natasha Sing, Vincent Su Bin Cha, Ashleigh Sullivan, Sarah Teatero, Semra Tibebu, Nobish Varghese, Brandon Ye, Andre Villegas, Jesse Wang, Sophie Yu
hCoV-19/Canada/ON-PHL-22-20317/2022	EPI_ISL_12466376	2022-04-19	Public Health Ontario Laboratory	Public Health Ontario Laboratory	Jacob Afelskie, Rebecca Azzaro, Doonia Bajovic, Philip Banh, Claudia Chu, Kirby Cronin, Rachelle DiTullio, Carla Duncan, Dhiraj Gaglani, Mark Horsman, Hadia Hussain, Jason Iraheta, Grace Jeong, Sushma Kavikondala, Lisa Kim, Surendra Kumar, Aimin Li, Maria Mariscal, Alex Marchand-Austin, Dean Maxwell, Lisa McTaggart, Fatima Merza, Esther Nagai, Rima Palencia, John Palmer, Samir N Patel, Nataliya Potapova, Anna Puzinovici, Zarah Rajaei, Christina Rampertab, Himeshi Samarsinghe, Candice Schreiber, Narisha Shakuralli, Christine Seah, Karthikeyan Sivaraman, Fatemeh Shaeri, Natasha Sing, Vincent Su Bin Cha, Ashleigh Sullivan, Sarah Teatero, Semra Tibebu, Nobish Varghese, Brandon Ye, Andre Villegas, Jesse Wang, Sophie Yu
hCoV-19/England/PHEC-YYFYFN1/2022	EPI_ISL_12560039	2022-04-22	Respiratory Virus Unit, Microbiology Services Colindale, Public Health England	COVID-19 Genomics UK (COG-UK) Consortium	PHE Covid Sequencing Team
hCoV-19/England/PHEC-YYR9GDT/2022	EPI_ISL_12560421	2022-04-19	Respiratory Virus Unit, Microbiology Services Colindale, Public Health England	COVID-19 Genomics UK (COG-UK) Consortium	PHE Covid Sequencing Team
hCoV-19/England/PHEP-YYRHJSP/2022	EPI_ISL_12531068	2022-04-19	Respiratory Virus Unit, Microbiology Services Colindale, Public Health England	COVID-19 Genomics UK (COG-UK) Consortium	PHE Covid Sequencing Team
hCoV-19/SouthAfrica/1068246/2022	EPI_ISL_12180593	2022-03-18	Ndlovu Laboratories	Ndlovu Laboratories	A. Mabaso, A. Mdunyelwa, K. Mlambo, M. Mathapelo, C. Umunnakwe, H. Mtshali
hCoV-19/Germany/SN-RKI-I-774592/2022	EPI_ISL_12527983	2022-04-12	Bioscientia Labor Wermsdorf	Robert Koch Institute	unknown
hCoV-19/Germany/BB-RKI-I-772460/2022	EPI_ISL_12526038	2022-04-27	Klinikum Ernst von Bergmann gemeinnützige GmbH - stationärer Bereich	Robert Koch Institute	unknown
hCoV-19/Austria/LB-R00070-S239/2022	EPI_ISL_12099407	2022-04-13	Lifebrain Covid Labor GmbH	Lifebrain Covid Labor GmbH	Filip Sima, Alexandra Wagner, Kristina Bavrka Kolenc, Lucia Castello, Hannes Hagen, Abhishek Mitra, So Jung Han, Florian Scharhauser
hCoV-19/Austria/LB-R00071-S286/2022	EPI_ISL_12293267	2022-04-20	Lifebrain Covid Labor GmbH	Lifebrain Covid Labor GmbH	Filip Sima, Alexandra Wagner, Kristina Bavrka Kolenc, Lucia Castello, Hannes Hagen, Abhishek Mitra, So Jung Han, Florian Scharhauser
hCoV-19/Austria/LB-R00071-S289/2022	EPI_ISL_12293270	2022-04-21	Lifebrain Covid Labor GmbH	Lifebrain Covid Labor GmbH	Filip Sima, Alexandra Wagner, Kristina Bavrka Kolenc, Lucia Castello, Hannes Hagen, Abhishek Mitra, So Jung Han, Florian Scharhauser
hCoV-19/Austria/LB-R00071-S005/2022	EPI_ISL_12292992	2022-04-19	Lifebrain Covid Labor GmbH	Lifebrain Covid Labor GmbH	Filip Sima, Alexandra Wagner, Kristina Bavrka Kolenc, Lucia Castello, Hannes Hagen, Abhishek Mitra, So Jung Han, Florian Scharhauser
hCoV-19/Austria/LB-R00071-S003/2022	EPI_ISL_12292990	2022-04-19	Lifebrain Covid Labor GmbH	Lifebrain Covid Labor GmbH	Filip Sima, Alexandra Wagner, Kristina Bavrka Kolenc, Lucia Castello, Hannes Hagen, Abhishek Mitra, So Jung Han, Florian Scharhauser
hCoV-19/Austria/LB-R00071-S155/2022	EPI_ISL_12293139	2022-04-19	Lifebrain Covid Labor GmbH	Lifebrain Covid Labor GmbH	Filip Sima, Alexandra Wagner, Kristina Bavrka Kolenc, Lucia Castello, Hannes Hagen, Abhishek Mitra, So Jung Han, Florian Scharhauser
hCoV-19/Austria/LB-R00071-S165/2022	EPI_ISL_12293149	2022-04-20	Lifebrain Covid Labor GmbH	Lifebrain Covid Labor GmbH	Filip Sima, Alexandra Wagner, Kristina Bavrka Kolenc, Lucia Castello, Hannes Hagen, Abhishek Mitra, So Jung Han, Florian Scharhauser
hCoV-19/Austria/LB-R00071-S160/2022	EPI_ISL_12293144	2022-04-20	Lifebrain Covid Labor GmbH	Lifebrain Covid Labor GmbH	Filip Sima, Alexandra Wagner, Kristina Bavrka Kolenc, Lucia Castello, Hannes Hagen, Abhishek Mitra, So Jung Han, Florian Scharhauser
hCoV-19/Austria/LB-R00071-S158/2022	EPI_ISL_12293142	2022-04-20	Lifebrain Covid Labor GmbH	Lifebrain Covid Labor GmbH	Filip Sima, Alexandra Wagner, Kristina Bavrka Kolenc, Lucia Castello, Hannes Hagen, Abhishek Mitra, So Jung Han, Florian Scharhauser
hCoV-19/Austria/LB-R00071-S177/2022	EPI_ISL_12293160	2022-04-20	Lifebrain Covid Labor GmbH	Lifebrain Covid Labor GmbH	Filip Sima, Alexandra Wagner, Kristina Bavrka Kolenc, Lucia Castello, Hannes Hagen, Abhishek Mitra, So Jung Han, Florian Scharhauser
hCoV-19/Austria/LB-R00071-S176/2022	EPI_ISL_12293159	2022-04-20	Lifebrain Covid Labor GmbH	Lifebrain Covid Labor GmbH	Filip Sima, Alexandra Wagner, Kristina Bavrka Kolenc, Lucia Castello, Hannes Hagen, Abhishek Mitra, So Jung Han, Florian Scharhauser
hCoV-19/Austria/LB-R00071-S175/2022	EPI_ISL_12293158	2022-04-20	Lifebrain Covid Labor GmbH	Lifebrain Covid Labor GmbH	Filip Sima, Alexandra Wagner, Kristina Bavrka Kolenc, Lucia Castello, Hannes Hagen, Abhishek Mitra, So Jung Han, Florian Scharhauser
hCoV-19/Austria/LB-R00071-S178/2022	EPI_ISL_12293161	2022-04-20	Lifebrain Covid Labor GmbH	Lifebrain Covid Labor GmbH	Filip Sima, Alexandra Wagner, Kristina Bavrka Kolenc, Lucia Castello, Hannes Hagen, Abhishek Mitra, So Jung Han, Florian Scharhauser
hCoV-19/Austria/LB-R00071-S171/2022	EPI_ISL_12293154	2022-04-19	Lifebrain Covid Labor GmbH	Lifebrain Covid Labor GmbH	Filip Sima, Alexandra Wagner, Kristina Bavrka Kolenc, Lucia Castello, Hannes Hagen, Abhishek Mitra, So Jung Han, Florian Scharhauser
hCoV-19/Austria/LB-R00071-S292/2022	EPI_ISL_12293273	2022-04-20	Lifebrain Covid Labor GmbH	Lifebrain Covid Labor GmbH	Filip Sima, Alexandra Wagner, Kristina Bavrka Kolenc, Lucia Castello, Hannes Hagen, Abhishek Mitra, So Jung Han, Florian Scharhauser
hCoV-19/Austria/LB-R00071-S314/2022	EPI_ISL_12293293	2022-04-20	Lifebrain Covid Labor GmbH	Lifebrain Covid Labor GmbH	Filip Sima, Alexandra Wagner, Kristina Bavrka Kolenc, Lucia Castello, Hannes Hagen, Abhishek Mitra, So Jung Han, Florian Scharhauser
hCoV-19/Austria/LB-R00071-S313/2022	EPI_ISL_12293292	2022-04-20	Lifebrain Covid Labor GmbH	Lifebrain Covid Labor GmbH	Filip Sima, Alexandra Wagner, Kristina Bavrka Kolenc, Lucia Castello, Hannes Hagen, Abhishek Mitra, So Jung Han, Florian Scharhauser
hCoV-19/Austria/LB-R00071-S312/2022	EPI_ISL_12293291	2022-04-20	Lifebrain Covid Labor GmbH	Lifebrain Covid Labor GmbH	Filip Sima, Alexandra Wagner, Kristina Bavrka Kolenc, Lucia Castello, Hannes Hagen, Abhishek Mitra, So Jung Han, Florian Scharhauser
hCoV-19/Austria/LB-R00071-S308/2022	EPI_ISL_12293288	2022-04-21	Lifebrain Covid Labor GmbH	Lifebrain Covid Labor GmbH	Filip Sima, Alexandra Wagner, Kristina Bavrka Kolenc, Lucia Castello, Hannes Hagen, Abhishek Mitra, So Jung Han, Florian Scharhauser
hCoV-19/Austria/LB-R00071-S306/2022	EPI_ISL_12293286	2022-04-20	Lifebrain Covid Labor GmbH	Lifebrain Covid Labor GmbH	Filip Sima, Alexandra Wagner, Kristina Bavrka Kolenc, Lucia Castello, Hannes Hagen, Abhishek Mitra, So Jung Han, Florian Scharhauser
hCoV-19/Austria/LB-R00071-S305/2022	EPI_ISL_12293285	2022-04-20	Lifebrain Covid Labor GmbH	Lifebrain Covid Labor GmbH	Filip Sima, Alexandra Wagner, Kristina Bavrka Kolenc, Lucia Castello, Hannes Hagen, Abhishek Mitra, So Jung Han, Florian Scharhauser
hCoV-19/Austria/LB-R00071-S179/2022	EPI_ISL_12293162	2022-04-20	Lifebrain Covid Labor GmbH	Lifebrain Covid Labor GmbH	Filip Sima, Alexandra Wagner, Kristina Bavrka Kolenc, Lucia Castello, Hannes Hagen, Abhishek Mitra, So Jung Han, Florian Scharhauser
hCoV-19/Austria/LB-R00071-S303/2022	EPI_ISL_12293283	2022-04-21	Lifebrain Covid Labor GmbH	Lifebrain Covid Labor GmbH	Filip Sima, Alexandra Wagner, Kristina Bavrka Kolenc, Lucia Castello, Hannes Hagen, Abhishek Mitra, So Jung Han, Florian Scharhauser
hCoV-19/Austria/LB-R00072-S343/2022	EPI_ISL_12472136	2022-04-27	Lifebrain Covid Labor GmbH	Lifebrain Covid Labor GmbH	Filip Sima, Alexandra Wagner, Kristina Bavrka Kolenc, Lucia Castello, Hannes Hagen, Abhishek Mitra, So Jung Han
hCoV-19/Austria/LB-R00072-S349/2022	EPI_ISL_12472142	2022-04-25	Lifebrain Covid Labor GmbH	Lifebrain Covid Labor GmbH	Filip Sima, Alexandra Wagner, Kristina Bavrka Kolenc, Lucia Castello, Hannes Hagen, Abhishek Mitra, So Jung Han
hCoV-19/Austria/LB-R00072-S346/2022	EPI_ISL_12472139	2022-04-26	Lifebrain Covid Labor GmbH	Lifebrain Covid Labor GmbH	Filip Sima, Alexandra Wagner, Kristina Bavrka Kolenc, Lucia Castello, Hannes Hagen, Abhishek Mitra, So Jung Han
hCoV-19/Austria/LB-R00072-S345/2022	EPI_ISL_12472138	2022-04-26	Lifebrain Covid Labor GmbH	Lifebrain Covid Labor GmbH	Filip Sima, Alexandra Wagner, Kristina Bavrka Kolenc, Lucia Castello, Hannes Hagen, Abhishek Mitra, So Jung Han
hCoV-19/Austria/LB-R00072-S344/2022	EPI_ISL_12472137	2022-04-27	Lifebrain Covid Labor GmbH	Lifebrain Covid Labor GmbH	Filip Sima, Alexandra Wagner, Kristina Bavrka Kolenc, Lucia Castello, Hannes Hagen, Abhishek Mitra, So Jung Han
hCoV-19/Austria/LB-R00072-S340/2022	EPI_ISL_12472133	2022-04-27	Lifebrain Covid Labor GmbH	Lifebrain Covid Labor GmbH	Filip Sima, Alexandra Wagner, Kristina Bavrka Kolenc, Lucia Castello, Hannes Hagen, Abhishek Mitra, So Jung Han
hCoV-19/Austria/LB-R00072-S341/2022	EPI_ISL_12472134	2022-04-26	Lifebrain Covid Labor GmbH	Lifebrain Covid Labor GmbH	Filip Sima, Alexandra Wagner, Kristina Bavrka Kolenc, Lucia Castello, Hannes Hagen, Abhishek Mitra, So Jung Han
hCoV-19/Austria/LB-R00072-S329/2022	EPI_ISL_12472123	2022-04-25	Lifebrain Covid Labor GmbH	Lifebrain Covid Labor GmbH	Filip Sima, Alexandra Wagner, Kristina Bavrka Kolenc, Lucia Castello, Hannes Hagen, Abhishek Mitra, So Jung Han
hCoV-19/Austria/LB-R00072-S336/2022	EPI_ISL_12472129	2022-04-27	Lifebrain Covid Labor GmbH	Lifebrain Covid Labor GmbH	Filip Sima, Alexandra Wagner, Kristina Bavrka Kolenc, Lucia Castello, Hannes Hagen, Abhishek Mitra, So Jung Han
hCoV-19/Austria/LB-R00072-S335/2022	EPI_ISL_12472128	2022-04-27	Lifebrain Covid Labor GmbH	Lifebrain Covid Labor GmbH	Filip Sima, Alexandra Wagner, Kristina Bavrka Kolenc, Lucia Castello, Hannes Hagen, Abhishek Mitra, So Jung Han
hCoV-19/Austria/LB-R00072-S334/2022	EPI_ISL_12472127	2022-04-26	Lifebrain Covid Labor GmbH	Lifebrain Covid Labor GmbH	Filip Sima, Alexandra Wagner, Kristina Bavrka Kolenc, Lucia Castello, Hannes Hagen, Abhishek Mitra, So Jung Han
hCoV-19/Austria/LB-R00072-S330/2022	EPI_ISL_12472124	2022-04-27	Lifebrain Covid Labor GmbH	Lifebrain Covid Labor GmbH	Filip Sima, Alexandra Wagner, Kristina Bavrka Kolenc, Lucia Castello, Hannes Hagen, Abhishek Mitra, So Jung Han
hCoV-19/Austria/LB-R00072-S337/2022	EPI_ISL_12472130	2022-04-26	Lifebrain Covid Labor GmbH	Lifebrain Covid Labor GmbH	Filip Sima, Alexandra Wagner, Kristina Bavrka Kolenc, Lucia Castello, Hannes Hagen, Abhishek Mitra, So Jung Han
hCoV-19/Austria/LB-R00072-S338/2022	EPI_ISL_12472131	2022-04-27	Lifebrain Covid Labor GmbH	Lifebrain Covid Labor GmbH	Filip Sima, Alexandra Wagner, Kristina Bavrka Kolenc, Lucia Castello, Hannes Hagen, Abhishek Mitra, So Jung Han
hCoV-19/Austria/LB-R00072-S366/2022	EPI_ISL_12472155	2022-04-27	Lifebrain Covid Labor GmbH	Lifebrain Covid Labor GmbH	Filip Sima, Alexandra Wagner, Kristina Bavrka Kolenc, Lucia Castello, Hannes Hagen, Abhishek Mitra, So Jung Han
hCoV-19/Austria/LB-R00072-S362/2022	EPI_ISL_12472154	2022-04-27	Lifebrain Covid Labor GmbH	Lifebrain Covid Labor GmbH	Filip Sima, Alexandra Wagner, Kristina Bavrka Kolenc, Lucia Castello, Hannes Hagen, Abhishek Mitra, So Jung Han
hCoV-19/Austria/LB-R00072-S360/2022	EPI_ISL_12472152	2022-04-26	Lifebrain Covid Labor GmbH	Lifebrain Covid Labor GmbH	Filip Sima, Alexandra Wagner, Kristina Bavrka Kolenc, Lucia Castello, Hannes Hagen, Abhishek Mitra, So Jung Han
hCoV-19/Austria/LB-R00072-S361/2022	EPI_ISL_12472153	2022-04-27	Lifebrain Covid Labor GmbH	Lifebrain Covid Labor GmbH	Filip Sima, Alexandra Wagner, Kristina Bavrka Kolenc, Lucia Castello, Hannes Hagen, Abhishek Mitra, So Jung Han
hCoV-19/Austria/LB-R00072-S319/2022	EPI_ISL_12472114	2022-04-27	Lifebrain Covid Labor GmbH	Lifebrain Covid Labor GmbH	Filip Sima, Alexandra Wagner, Kristina Bavrka Kolenc, Lucia Castello, Hannes Hagen, Abhishek Mitra, So Jung Han
hCoV-19/Austria/LB-R00072-S324/2022	EPI_ISL_12472118	2022-04-28	Lifebrain Covid Labor GmbH	Lifebrain Covid Labor GmbH	Filip Sima, Alexandra Wagner, Kristina Bavrka Kolenc, Lucia Castello, Hannes Hagen, Abhishek Mitra, So Jung Han
hCoV-19/Austria/LB-R00072-S316/2022	EPI_ISL_12472111	2022-04-27	Lifebrain Covid Labor GmbH	Lifebrain Covid Labor GmbH	Filip Sima, Alexandra Wagner, Kristina Bavrka Kolenc, Lucia Castello, Hannes Hagen, Abhishek Mitra, So Jung Han
hCoV-19/Austria/LB-R00072-S314/2022	EPI_ISL_12472109	2022-04-25	Lifebrain Covid Labor GmbH	Lifebrain Covid Labor GmbH	Filip Sima, Alexandra Wagner, Kristina Bavrka Kolenc, Lucia Castello, Hannes Hagen, Abhishek Mitra, So Jung Han
hCoV-19/Denmark/DCGC-507553/2022	EPI_ISL_12558222	2022-05-01	Department of Bacteria, Parasites and Fungi, Statens Serum Institut, Copenhagen, Denmark	Statens Serum Institut Bioinformatics and Microbial Genomics	Danish Covid-19 Genome Consortium
hCoV-19/Denmark/DCGC-507680/2022	EPI_ISL_12558347	2022-04-27	Department of Bacteria, Parasites and Fungi, Statens Serum Institut, Copenhagen, Denmark	Statens Serum Institut Bioinformatics and Microbial Genomics	Danish Covid-19 Genome Consortium
hCoV-19/Denmark/DCGC-507687/2022	EPI_ISL_12558354	2022-04-27	Department of Bacteria, Parasites and Fungi, Statens Serum Institut, Copenhagen, Denmark	Statens Serum Institut Bioinformatics and Microbial Genomics	Danish Covid-19 Genome Consortium
hCoV-19/Denmark/DCGC-507944/2022	EPI_ISL_12558608	2022-05-01	Department of Bacteria, Parasites and Fungi, Statens Serum Institut, Copenhagen, Denmark	Statens Serum Institut Bioinformatics and Microbial Genomics	Danish Covid-19 Genome Consortium
hCoV-19/Denmark/DCGC-508154/2022	EPI_ISL_12558927	2022-05-01	Department of Bacteria, Parasites and Fungi, Statens Serum Institut, Copenhagen, Denmark	Statens Serum Institut Bioinformatics and Microbial Genomics	Danish Covid-19 Genome Consortium
hCoV-19/SouthAfrica/NICD-N35214/2022	EPI_ISL_11542270	2022-01-10	AMPATH	National Institute for Communicable Diseases of the National Health Laboratory Service	Amoako DG, Everatt J, Kekana D, Scheepers C, Mohale T, Ntuli N, Mahlangu B, Mnguni A, Ismail A, Bhiman JN, Wolter N
hCoV-19/SouthAfrica/NICD-N37338/2022	EPI_ISL_11542550	2022-03-01	AMPATH	National Institute for Communicable Diseases of the National Health Laboratory Service	Amoako DG, Everatt J, Kekana D, Scheepers C, Mohale T, Ntuli N, Mahlangu B, Mnguni A, Ismail A, Bhiman JN, Wolter N
hCoV-19/SouthAfrica/NICD-N37211/2022	EPI_ISL_11542474	2022-03-05	VERMAAK	National Institute for Communicable Diseases of the National Health Laboratory Service	Amoako DG, Everatt J, Kekana D, Scheepers C, Mohale T, Ntuli N, Mahlangu B, Mnguni A, Ismail A, Bhiman JN, Wolter N
hCoV-19/SouthAfrica/NICD-N37413/2022	EPI_ISL_11542603	2022-03-02	AMPATH	National Institute for Communicable Diseases of the National Health Laboratory Service	Amoako DG, Everatt J, Kekana D, Scheepers C, Mohale T, Ntuli N, Mahlangu B, Mnguni A, Ismail A, Bhiman JN, Wolter N
hCoV-19/SouthAfrica/NICD-N38893/2022	EPI_ISL_12307551	2022-04-03	AMPATH	National Institute for Communicable Diseases of the National Health Laboratory Service	Amoako DG, Everatt J, Scheepers C, Mohale T, Ntuli N, Mahlangu B, Mnguni A, Ismail A, Bhiman JN
hCoV-19/SouthAfrica/NICD-N38891/2022	EPI_ISL_12307550	2022-04-04	AMPATH	National Institute for Communicable Diseases of the National Health Laboratory Service	Amoako DG, Everatt J, Scheepers C, Mohale T, Ntuli N, Mahlangu B, Mnguni A, Ismail A, Bhiman JN
hCoV-19/SouthAfrica/NICD-N39084/2022	EPI_ISL_12307618	2022-04-01	VERMAAK	National Institute for Communicable Diseases of the National Health Laboratory Service	Amoako DG, Everatt J, Scheepers C, Mohale T, Ntuli N, Mahlangu B, Mnguni A, Ismail A, Bhiman JN
hCoV-19/SouthAfrica/NICD-N38932/2022	EPI_ISL_12307579	2022-04-04	AMPATH	National Institute for Communicable Diseases of the National Health Laboratory Service	Amoako DG, Everatt J, Scheepers C, Mohale T, Ntuli N, Mahlangu B, Mnguni A, Ismail A, Bhiman JN
hCoV-19/SouthAfrica/NICD-N38928/2022	EPI_ISL_12307575	2022-04-04	AMPATH	National Institute for Communicable Diseases of the National Health Laboratory Service	Amoako DG, Everatt J, Scheepers C, Mohale T, Ntuli N, Mahlangu B, Mnguni A, Ismail A, Bhiman JN
hCoV-19/SouthAfrica/NICD-N38937/2022	EPI_ISL_12307582	2022-04-05	AMPATH	National Institute for Communicable Diseases of the National Health Laboratory Service	Amoako DG, Everatt J, Scheepers C, Mohale T, Ntuli N, Mahlangu B, Mnguni A, Ismail A, Bhiman JN
hCoV-19/SouthAfrica/NICD-N38923/2022	EPI_ISL_12307571	2022-04-05	AMPATH	National Institute for Communicable Diseases of the National Health Laboratory Service	Amoako DG, Everatt J, Scheepers C, Mohale T, Ntuli N, Mahlangu B, Mnguni A, Ismail A, Bhiman JN
hCoV-19/SouthAfrica/NICD-N38934/2022	EPI_ISL_12307580	2022-04-05	AMPATH	National Institute for Communicable Diseases of the National Health Laboratory Service	Amoako DG, Everatt J, Scheepers C, Mohale T, Ntuli N, Mahlangu B, Mnguni A, Ismail A, Bhiman JN
hCoV-19/SouthAfrica/NICD-N38962/2022	EPI_ISL_12307584	2022-04-04	TSHEPONG LABORATORY	National Institute for Communicable Diseases of the National Health Laboratory Service	Amoako DG, Everatt J, Scheepers C, Mohale T, Ntuli N, Mahlangu B, Mnguni A, Ismail A, Bhiman JN
hCoV-19/SouthAfrica/NICD-N39338/2022	EPI_ISL_12307690	2022-04-06	AMPATH	National Institute for Communicable Diseases of the National Health Laboratory Service	Amoako DG, Everatt J, Scheepers C, Mohale T, Ntuli N, Mahlangu B, Mnguni A, Ismail A, Bhiman JN
hCoV-19/SouthAfrica/NICD-N39354/2022	EPI_ISL_12307699	2022-04-12	AMPATH	National Institute for Communicable Diseases of the National Health Laboratory Service	Amoako DG, Everatt J, Scheepers C, Mohale T, Ntuli N, Mahlangu B, Mnguni A, Ismail A, Bhiman JN
hCoV-19/SouthAfrica/NICD-N39353/2022	EPI_ISL_12307698	2022-04-11	AMPATH	National Institute for Communicable Diseases of the National Health Laboratory Service	Amoako DG, Everatt J, Scheepers C, Mohale T, Ntuli N, Mahlangu B, Mnguni A, Ismail A, Bhiman JN
hCoV-19/SouthAfrica/NICD-N39140/2022	EPI_ISL_12307640	2022-04-08	AMPATH	National Institute for Communicable Diseases of the National Health Laboratory Service	Amoako DG, Everatt J, Scheepers C, Mohale T, Ntuli N, Mahlangu B, Mnguni A, Ismail A, Bhiman JN
hCoV-19/SouthAfrica/NICD-N39103/2022	EPI_ISL_12307627	2022-04-02	VERMAAK	National Institute for Communicable Diseases of the National Health Laboratory Service	Amoako DG, Everatt J, Scheepers C, Mohale T, Ntuli N, Mahlangu B, Mnguni A, Ismail A, Bhiman JN
hCoV-19/SouthAfrica/NICD-N39129/2022	EPI_ISL_12307634	2022-04-02	VERMAAK	National Institute for Communicable Diseases of the National Health Laboratory Service	Amoako DG, Everatt J, Scheepers C, Mohale T, Ntuli N, Mahlangu B, Mnguni A, Ismail A, Bhiman JN
hCoV-19/SouthAfrica/NICD-N39113/2022	EPI_ISL_12307631	2022-04-03	VERMAAK	National Institute for Communicable Diseases of the National Health Laboratory Service	Amoako DG, Everatt J, Scheepers C, Mohale T, Ntuli N, Mahlangu B, Mnguni A, Ismail A, Bhiman JN
hCoV-19/SouthAfrica/NICD-N39131/2022	EPI_ISL_12307635	2022-04-05	AMPATH	National Institute for Communicable Diseases of the National Health Laboratory Service	Amoako DG, Everatt J, Scheepers C, Mohale T, Ntuli N, Mahlangu B, Mnguni A, Ismail A, Bhiman JN
hCoV-19/SouthAfrica/NICD-N39123/2022	EPI_ISL_12307633	2022-03-30	VERMAAK	National Institute for Communicable Diseases of the National Health Laboratory Service	Amoako DG, Everatt J, Scheepers C, Mohale T, Ntuli N, Mahlangu B, Mnguni A, Ismail A, Bhiman JN
hCoV-19/SouthAfrica/NICD-N39111/2022	EPI_ISL_12307630	2022-04-03	VERMAAK	National Institute for Communicable Diseases of the National Health Laboratory Service	Amoako DG, Everatt J, Scheepers C, Mohale T, Ntuli N, Mahlangu B, Mnguni A, Ismail A, Bhiman JN
hCoV-19/SouthAfrica/NICD-N39107/2022	EPI_ISL_12307628	2022-04-03	VERMAAK	National Institute for Communicable Diseases of the National Health Laboratory Service	Amoako DG, Everatt J, Scheepers C, Mohale T, Ntuli N, Mahlangu B, Mnguni A, Ismail A, Bhiman JN
hCoV-19/SouthAfrica/NICD-N39146/2022	EPI_ISL_12307645	2022-04-06	AMPATH	National Institute for Communicable Diseases of the National Health Laboratory Service	Amoako DG, Everatt J, Scheepers C, Mohale T, Ntuli N, Mahlangu B, Mnguni A, Ismail A, Bhiman JN
hCoV-19/SouthAfrica/NICD-N39156/2022	EPI_ISL_12307651	2022-04-08	AMPATH	National Institute for Communicable Diseases of the National Health Laboratory Service	Amoako DG, Everatt J, Scheepers C, Mohale T, Ntuli N, Mahlangu B, Mnguni A, Ismail A, Bhiman JN
hCoV-19/SouthAfrica/NICD-N39144/2022	EPI_ISL_12307643	2022-04-08	AMPATH	National Institute for Communicable Diseases of the National Health Laboratory Service	Amoako DG, Everatt J, Scheepers C, Mohale T, Ntuli N, Mahlangu B, Mnguni A, Ismail A, Bhiman JN
hCoV-19/SouthAfrica/NICD-N39158/2022	EPI_ISL_12307653	2022-04-08	AMPATH	National Institute for Communicable Diseases of the National Health Laboratory Service	Amoako DG, Everatt J, Scheepers C, Mohale T, Ntuli N, Mahlangu B, Mnguni A, Ismail A, Bhiman JN
hCoV-19/SouthAfrica/NICD-N39143/2022	EPI_ISL_12307642	2022-04-07	AMPATH	National Institute for Communicable Diseases of the National Health Laboratory Service	Amoako DG, Everatt J, Scheepers C, Mohale T, Ntuli N, Mahlangu B, Mnguni A, Ismail A, Bhiman JN
hCoV-19/SouthAfrica/NICD-N39142/2022	EPI_ISL_12307641	2022-04-06	AMPATH	National Institute for Communicable Diseases of the National Health Laboratory Service	Amoako DG, Everatt J, Scheepers C, Mohale T, Ntuli N, Mahlangu B, Mnguni A, Ismail A, Bhiman JN
hCoV-19/SouthAfrica/NICD-N39169/2022	EPI_ISL_12307660	2022-04-05	AMPATH	National Institute for Communicable Diseases of the National Health Laboratory Service	Amoako DG, Everatt J, Scheepers C, Mohale T, Ntuli N, Mahlangu B, Mnguni A, Ismail A, Bhiman JN
hCoV-19/SouthAfrica/NICD-N38874/2022	EPI_ISL_12307542	2022-04-04	AMPATH	National Institute for Communicable Diseases of the National Health Laboratory Service	Amoako DG, Everatt J, Scheepers C, Mohale T, Ntuli N, Mahlangu B, Mnguni A, Ismail A, Bhiman JN
hCoV-19/SouthAfrica/NICD-N39167/2022	EPI_ISL_12307658	2022-04-08	AMPATH	National Institute for Communicable Diseases of the National Health Laboratory Service	Amoako DG, Everatt J, Scheepers C, Mohale T, Ntuli N, Mahlangu B, Mnguni A, Ismail A, Bhiman JN
hCoV-19/SouthAfrica/NICD-N38872/2022	EPI_ISL_12307541	2022-04-05	AMPATH	National Institute for Communicable Diseases of the National Health Laboratory Service	Amoako DG, Everatt J, Scheepers C, Mohale T, Ntuli N, Mahlangu B, Mnguni A, Ismail A, Bhiman JN
hCoV-19/SouthAfrica/NICD-N38875/2022	EPI_ISL_12307543	2022-04-04	AMPATH	National Institute for Communicable Diseases of the National Health Laboratory Service	Amoako DG, Everatt J, Scheepers C, Mohale T, Ntuli N, Mahlangu B, Mnguni A, Ismail A, Bhiman JN
hCoV-19/SouthAfrica/NICD-N38888/2022	EPI_ISL_12307548	2022-04-04	AMPATH	National Institute for Communicable Diseases of the National Health Laboratory Service	Amoako DG, Everatt J, Scheepers C, Mohale T, Ntuli N, Mahlangu B, Mnguni A, Ismail A, Bhiman JN
hCoV-19/SouthAfrica/NICD-N38876/2022	EPI_ISL_12307544	2022-04-04	AMPATH	National Institute for Communicable Diseases of the National Health Laboratory Service	Amoako DG, Everatt J, Scheepers C, Mohale T, Ntuli N, Mahlangu B, Mnguni A, Ismail A, Bhiman JN
hCoV-19/SouthAfrica/NICD-N39362/2022	EPI_ISL_12307706	2022-04-11	AMPATH	National Institute for Communicable Diseases of the National Health Laboratory Service	Amoako DG, Everatt J, Scheepers C, Mohale T, Ntuli N, Mahlangu B, Mnguni A, Ismail A, Bhiman JN
hCoV-19/SouthAfrica/NICD-N39173/2022	EPI_ISL_12307664	2022-04-06	AMPATH	National Institute for Communicable Diseases of the National Health Laboratory Service	Amoako DG, Everatt J, Scheepers C, Mohale T, Ntuli N, Mahlangu B, Mnguni A, Ismail A, Bhiman JN
hCoV-19/SouthAfrica/NICD-N39172/2022	EPI_ISL_12307663	2022-04-06	AMPATH	National Institute for Communicable Diseases of the National Health Laboratory Service	Amoako DG, Everatt J, Scheepers C, Mohale T, Ntuli N, Mahlangu B, Mnguni A, Ismail A, Bhiman JN
hCoV-19/SouthAfrica/NICD-N39376/2022	EPI_ISL_12307714	2022-04-12	AMPATH	National Institute for Communicable Diseases of the National Health Laboratory Service	Amoako DG, Everatt J, Scheepers C, Mohale T, Ntuli N, Mahlangu B, Mnguni A, Ismail A, Bhiman JN
hCoV-19/SouthAfrica/NICD-N39174/2022	EPI_ISL_12307665	2022-04-07	AMPATH	National Institute for Communicable Diseases of the National Health Laboratory Service	Amoako DG, Everatt J, Scheepers C, Mohale T, Ntuli N, Mahlangu B, Mnguni A, Ismail A, Bhiman JN
hCoV-19/SouthAfrica/NICD-N39374/2022	EPI_ISL_12307712	2022-04-12	AMPATH	National Institute for Communicable Diseases of the National Health Laboratory Service	Amoako DG, Everatt J, Scheepers C, Mohale T, Ntuli N, Mahlangu B, Mnguni A, Ismail A, Bhiman JN
hCoV-19/SouthAfrica/NICD-N39360/2022	EPI_ISL_12307705	2022-04-11	AMPATH	National Institute for Communicable Diseases of the National Health Laboratory Service	Amoako DG, Everatt J, Scheepers C, Mohale T, Ntuli N, Mahlangu B, Mnguni A, Ismail A, Bhiman JN
hCoV-19/SouthAfrica/NICD-N39387/2022	EPI_ISL_12307721	2022-04-11	AMPATH	National Institute for Communicable Diseases of the National Health Laboratory Service	Amoako DG, Everatt J, Scheepers C, Mohale T, Ntuli N, Mahlangu B, Mnguni A, Ismail A, Bhiman JN
hCoV-19/SouthAfrica/NICD-N39366/2022	EPI_ISL_12307709	2022-04-12	AMPATH	National Institute for Communicable Diseases of the National Health Laboratory Service	Amoako DG, Everatt J, Scheepers C, Mohale T, Ntuli N, Mahlangu B, Mnguni A, Ismail A, Bhiman JN
hCoV-19/SouthAfrica/NICD-N39062/2022	EPI_ISL_12307604	2022-04-03	VERMAAK	National Institute for Communicable Diseases of the National Health Laboratory Service	Amoako DG, Everatt J, Scheepers C, Mohale T, Ntuli N, Mahlangu B, Mnguni A, Ismail A, Bhiman JN
hCoV-19/SouthAfrica/NICD-N39359/2022	EPI_ISL_12307704	2022-04-11	AMPATH	National Institute for Communicable Diseases of the National Health Laboratory Service	Amoako DG, Everatt J, Scheepers C, Mohale T, Ntuli N, Mahlangu B, Mnguni A, Ismail A, Bhiman JN
hCoV-19/SouthAfrica/NICD-N39093/2022	EPI_ISL_12307624	2022-04-03	VERMAAK	National Institute for Communicable Diseases of the National Health Laboratory Service	Amoako DG, Everatt J, Scheepers C, Mohale T, Ntuli N, Mahlangu B, Mnguni A, Ismail A, Bhiman JN
hCoV-19/SouthAfrica/NICD-N39087/2022	EPI_ISL_12307620	2022-03-28	VERMAAK	National Institute for Communicable Diseases of the National Health Laboratory Service	Amoako DG, Everatt J, Scheepers C, Mohale T, Ntuli N, Mahlangu B, Mnguni A, Ismail A, Bhiman JN
hCoV-19/SouthAfrica/NICD-N39389/2022	EPI_ISL_12307723	2022-04-12	AMPATH	National Institute for Communicable Diseases of the National Health Laboratory Service	Amoako DG, Everatt J, Scheepers C, Mohale T, Ntuli N, Mahlangu B, Mnguni A, Ismail A, Bhiman JN
hCoV-19/SouthAfrica/NICD-N39388/2022	EPI_ISL_12307722	2022-04-16	AMPATH	National Institute for Communicable Diseases of the National Health Laboratory Service	Amoako DG, Everatt J, Scheepers C, Mohale T, Ntuli N, Mahlangu B, Mnguni A, Ismail A, Bhiman JN
hCoV-19/SouthAfrica/NICD-N39381/2022	EPI_ISL_12307716	2022-04-10	AMPATH	National Institute for Communicable Diseases of the National Health Laboratory Service	Amoako DG, Everatt J, Scheepers C, Mohale T, Ntuli N, Mahlangu B, Mnguni A, Ismail A, Bhiman JN
hCoV-19/SouthAfrica/NICD-N39066/2022	EPI_ISL_12307606	2022-03-28	VERMAAK	National Institute for Communicable Diseases of the National Health Laboratory Service	Amoako DG, Everatt J, Scheepers C, Mohale T, Ntuli N, Mahlangu B, Mnguni A, Ismail A, Bhiman JN
hCoV-19/SouthAfrica/NICD-N39385/2022	EPI_ISL_12307719	2022-04-12	AMPATH	National Institute for Communicable Diseases of the National Health Laboratory Service	Amoako DG, Everatt J, Scheepers C, Mohale T, Ntuli N, Mahlangu B, Mnguni A, Ismail A, Bhiman JN
hCoV-19/SouthAfrica/NICD-N39384/2022	EPI_ISL_12307718	2022-04-16	AMPATH	National Institute for Communicable Diseases of the National Health Laboratory Service	Amoako DG, Everatt J, Scheepers C, Mohale T, Ntuli N, Mahlangu B, Mnguni A, Ismail A, Bhiman JN
hCoV-19/SouthAfrica/NICD-N39065/2022	EPI_ISL_12307605	2022-03-28	VERMAAK	National Institute for Communicable Diseases of the National Health Laboratory Service	Amoako DG, Everatt J, Scheepers C, Mohale T, Ntuli N, Mahlangu B, Mnguni A, Ismail A, Bhiman JN
hCoV-19/SouthAfrica/NICD-N39380/2022	EPI_ISL_12307715	2022-04-12	AMPATH	National Institute for Communicable Diseases of the National Health Laboratory Service	Amoako DG, Everatt J, Scheepers C, Mohale T, Ntuli N, Mahlangu B, Mnguni A, Ismail A, Bhiman JN
hCoV-19/SouthAfrica/NICD-N39068/2022	EPI_ISL_12307608	2022-03-28	VERMAAK	National Institute for Communicable Diseases of the National Health Laboratory Service	Amoako DG, Everatt J, Scheepers C, Mohale T, Ntuli N, Mahlangu B, Mnguni A, Ismail A, Bhiman JN
hCoV-19/SouthAfrica/NICD-N39067/2022	EPI_ISL_12307607	2022-04-01	VERMAAK	National Institute for Communicable Diseases of the National Health Laboratory Service	Amoako DG, Everatt J, Scheepers C, Mohale T, Ntuli N, Mahlangu B, Mnguni A, Ismail A, Bhiman JN
hCoV-19/SouthAfrica/NICD-N39100/2022	EPI_ISL_12307626	2022-04-03	VERMAAK	National Institute for Communicable Diseases of the National Health Laboratory Service	Amoako DG, Everatt J, Scheepers C, Mohale T, Ntuli N, Mahlangu B, Mnguni A, Ismail A, Bhiman JN
hCoV-19/SouthAfrica/NICD-N39080/2022	EPI_ISL_12307616	2022-03-28	VERMAAK	National Institute for Communicable Diseases of the National Health Laboratory Service	Amoako DG, Everatt J, Scheepers C, Mohale T, Ntuli N, Mahlangu B, Mnguni A, Ismail A, Bhiman JN
hCoV-19/SouthAfrica/NICD-N39355/2022	EPI_ISL_12307700	2022-04-12	AMPATH	National Institute for Communicable Diseases of the National Health Laboratory Service	Amoako DG, Everatt J, Scheepers C, Mohale T, Ntuli N, Mahlangu B, Mnguni A, Ismail A, Bhiman JN
hCoV-19/SouthAfrica/NICD-N39182/2022	EPI_ISL_12307673	2022-04-08	AMPATH	National Institute for Communicable Diseases of the National Health Laboratory Service	Amoako DG, Everatt J, Scheepers C, Mohale T, Ntuli N, Mahlangu B, Mnguni A, Ismail A, Bhiman JN
hCoV-19/SouthAfrica/NICD-N39181/2022	EPI_ISL_12307672	2022-04-06	AMPATH	National Institute for Communicable Diseases of the National Health Laboratory Service	Amoako DG, Everatt J, Scheepers C, Mohale T, Ntuli N, Mahlangu B, Mnguni A, Ismail A, Bhiman JN
hCoV-19/SouthAfrica/NICD-N39083/2022	EPI_ISL_12307617	2022-04-01	VERMAAK	National Institute for Communicable Diseases of the National Health Laboratory Service	Amoako DG, Everatt J, Scheepers C, Mohale T, Ntuli N, Mahlangu B, Mnguni A, Ismail A, Bhiman JN
hCoV-19/SouthAfrica/NICD-N38894/2022	EPI_ISL_12307552	2022-04-04	AMPATH	National Institute for Communicable Diseases of the National Health Laboratory Service	Amoako DG, Everatt J, Scheepers C, Mohale T, Ntuli N, Mahlangu B, Mnguni A, Ismail A, Bhiman JN
hCoV-19/SouthAfrica/NICD-N39179/2022	EPI_ISL_12307670	2022-04-07	AMPATH	National Institute for Communicable Diseases of the National Health Laboratory Service	Amoako DG, Everatt J, Scheepers C, Mohale T, Ntuli N, Mahlangu B, Mnguni A, Ismail A, Bhiman JN
hCoV-19/SouthAfrica/NICD-N38908/2022	EPI_ISL_12307562	2022-04-04	AMPATH	National Institute for Communicable Diseases of the National Health Laboratory Service	Amoako DG, Everatt J, Scheepers C, Mohale T, Ntuli N, Mahlangu B, Mnguni A, Ismail A, Bhiman JN
hCoV-19/SouthAfrica/NICD-N39184/2022	EPI_ISL_12307675	2022-04-06	AMPATH	National Institute for Communicable Diseases of the National Health Laboratory Service	Amoako DG, Everatt J, Scheepers C, Mohale T, Ntuli N, Mahlangu B, Mnguni A, Ismail A, Bhiman JN
hCoV-19/SouthAfrica/NICD-N39183/2022	EPI_ISL_12307674	2022-04-07	AMPATH	National Institute for Communicable Diseases of the National Health Laboratory Service	Amoako DG, Everatt J, Scheepers C, Mohale T, Ntuli N, Mahlangu B, Mnguni A, Ismail A, Bhiman JN
hCoV-19/SouthAfrica/NICD-N38907/2022	EPI_ISL_12307561	2022-04-04	AMPATH	National Institute for Communicable Diseases of the National Health Laboratory Service	Amoako DG, Everatt J, Scheepers C, Mohale T, Ntuli N, Mahlangu B, Mnguni A, Ismail A, Bhiman JN
hCoV-19/SouthAfrica/NICD-N38918/2022	EPI_ISL_12307568	2022-04-04	AMPATH	National Institute for Communicable Diseases of the National Health Laboratory Service	Amoako DG, Everatt J, Scheepers C, Mohale T, Ntuli N, Mahlangu B, Mnguni A, Ismail A, Bhiman JN
hCoV-19/SouthAfrica/NICD-N39330/2022	EPI_ISL_12307683	2022-04-06	AMPATH	National Institute for Communicable Diseases of the National Health Laboratory Service	Amoako DG, Everatt J, Scheepers C, Mohale T, Ntuli N, Mahlangu B, Mnguni A, Ismail A, Bhiman JN
hCoV-19/SouthAfrica/NICD-N39189/2022	EPI_ISL_12307680	2022-04-06	AMPATH	National Institute for Communicable Diseases of the National Health Laboratory Service	Amoako DG, Everatt J, Scheepers C, Mohale T, Ntuli N, Mahlangu B, Mnguni A, Ismail A, Bhiman JN
hCoV-19/SouthAfrica/NICD-N38906/2022	EPI_ISL_12307560	2022-04-04	AMPATH	National Institute for Communicable Diseases of the National Health Laboratory Service	Amoako DG, Everatt J, Scheepers C, Mohale T, Ntuli N, Mahlangu B, Mnguni A, Ismail A, Bhiman JN
hCoV-19/SouthAfrica/NICD-N38920/2022	EPI_ISL_12307569	2022-04-04	AMPATH	National Institute for Communicable Diseases of the National Health Laboratory Service	Amoako DG, Everatt J, Scheepers C, Mohale T, Ntuli N, Mahlangu B, Mnguni A, Ismail A, Bhiman JN
hCoV-19/SouthAfrica/NICD-N39351/2022	EPI_ISL_12307696	2022-04-10	AMPATH	National Institute for Communicable Diseases of the National Health Laboratory Service	Amoako DG, Everatt J, Scheepers C, Mohale T, Ntuli N, Mahlangu B, Mnguni A, Ismail A, Bhiman JN
hCoV-19/SouthAfrica/NICD-N38911/2022	EPI_ISL_12307564	2022-04-05	AMPATH	National Institute for Communicable Diseases of the National Health Laboratory Service	Amoako DG, Everatt J, Scheepers C, Mohale T, Ntuli N, Mahlangu B, Mnguni A, Ismail A, Bhiman JN
hCoV-19/SouthAfrica/NICD-N39335/2022	EPI_ISL_12307687	2022-04-06	AMPATH	National Institute for Communicable Diseases of the National Health Laboratory Service	Amoako DG, Everatt J, Scheepers C, Mohale T, Ntuli N, Mahlangu B, Mnguni A, Ismail A, Bhiman JN
hCoV-19/SouthAfrica/NICD-N39334/2022	EPI_ISL_12307686	2022-04-06	AMPATH	National Institute for Communicable Diseases of the National Health Laboratory Service	Amoako DG, Everatt J, Scheepers C, Mohale T, Ntuli N, Mahlangu B, Mnguni A, Ismail A, Bhiman JN
hCoV-19/SouthAfrica/NICD-N38930/2022	EPI_ISL_12307577	2022-04-04	AMPATH	National Institute for Communicable Diseases of the National Health Laboratory Service	Amoako DG, Everatt J, Scheepers C, Mohale T, Ntuli N, Mahlangu B, Mnguni A, Ismail A, Bhiman JN
hCoV-19/SouthAfrica/NICD-N38298/2022	EPI_ISL_12006245	2022-03-24	TSHEPONG LABORATORY	National Institute for Communicable Diseases of the National Health Laboratory Service	Amoako DG, Everatt J, Kekana D, Scheepers C, Mohale T, Ntuli N, Mahlangu B, Mnguni A, Ismail A, Bhiman JN, Wolter N
hCoV-19/SouthAfrica/NICD-N37699/2022	EPI_ISL_12006230	2022-03-13	AMPATH	National Institute for Communicable Diseases of the National Health Laboratory Service	Amoako DG, Everatt J, Kekana D, Scheepers C, Mohale T, Ntuli N, Mahlangu B, Mnguni A, Ismail A, Bhiman JN, Wolter N
hCoV-19/SouthAfrica/NICD-N37724/2022	EPI_ISL_12006240	2022-03-10	HELEN JOSEPH LABORATORY	National Institute for Communicable Diseases of the National Health Laboratory Service	Amoako DG, Everatt J, Kekana D, Scheepers C, Mohale T, Ntuli N, Mahlangu B, Mnguni A, Ismail A, Bhiman JN, Wolter N
hCoV-19/SouthAfrica/NICD-N37688/2022	EPI_ISL_12006222	2022-03-13	AMPATH	National Institute for Communicable Diseases of the National Health Laboratory Service	Amoako DG, Everatt J, Kekana D, Scheepers C, Mohale T, Ntuli N, Mahlangu B, Mnguni A, Ismail A, Bhiman JN, Wolter N
hCoV-19/SouthAfrica/NICD-N37689/2022	EPI_ISL_12006223	2022-03-13	AMPATH	National Institute for Communicable Diseases of the National Health Laboratory Service	Amoako DG, Everatt J, Kekana D, Scheepers C, Mohale T, Ntuli N, Mahlangu B, Mnguni A, Ismail A, Bhiman JN, Wolter N
hCoV-19/SouthAfrica/NICD-N38490/2022	EPI_ISL_12006288	2022-03-22	AMPATH	National Institute for Communicable Diseases of the National Health Laboratory Service	Amoako DG, Everatt J, Kekana D, Scheepers C, Mohale T, Ntuli N, Mahlangu B, Mnguni A, Ismail A, Bhiman JN, Wolter N
hCoV-19/SouthAfrica/NICD-N38491/2022	EPI_ISL_12006289	2022-03-22	AMPATH	National Institute for Communicable Diseases of the National Health Laboratory Service	Amoako DG, Everatt J, Kekana D, Scheepers C, Mohale T, Ntuli N, Mahlangu B, Mnguni A, Ismail A, Bhiman JN, Wolter N
hCoV-19/SouthAfrica/NICD-N38488/2022	EPI_ISL_12006286	2022-03-22	AMPATH	National Institute for Communicable Diseases of the National Health Laboratory Service	Amoako DG, Everatt J, Kekana D, Scheepers C, Mohale T, Ntuli N, Mahlangu B, Mnguni A, Ismail A, Bhiman JN, Wolter N
hCoV-19/SouthAfrica/NICD-N38462/2022	EPI_ISL_12006273	2022-03-24	PORT ELIZABETH LABORATORY	National Institute for Communicable Diseases of the National Health Laboratory Service	Amoako DG, Everatt J, Kekana D, Scheepers C, Mohale T, Ntuli N, Mahlangu B, Mnguni A, Ismail A, Bhiman JN, Wolter N
hCoV-19/SouthAfrica/NICD-N38365/2022	EPI_ISL_12006251	2022-03-20	TSHEPONG LABORATORY	National Institute for Communicable Diseases of the National Health Laboratory Service	Amoako DG, Everatt J, Kekana D, Scheepers C, Mohale T, Ntuli N, Mahlangu B, Mnguni A, Ismail A, Bhiman JN, Wolter N
hCoV-19/SouthAfrica/NICD-N38394/2022	EPI_ISL_12006259	2022-03-20	TSHEPONG LABORATORY	National Institute for Communicable Diseases of the National Health Laboratory Service	Amoako DG, Everatt J, Kekana D, Scheepers C, Mohale T, Ntuli N, Mahlangu B, Mnguni A, Ismail A, Bhiman JN, Wolter N
hCoV-19/SouthAfrica/NICD-N38493/2022	EPI_ISL_12006291	2022-03-22	AMPATH	National Institute for Communicable Diseases of the National Health Laboratory Service	Amoako DG, Everatt J, Kekana D, Scheepers C, Mohale T, Ntuli N, Mahlangu B, Mnguni A, Ismail A, Bhiman JN, Wolter N
hCoV-19/SouthAfrica/NICD-N38517/2022	EPI_ISL_12006305	2022-03-22	AMPATH	National Institute for Communicable Diseases of the National Health Laboratory Service	Amoako DG, Everatt J, Kekana D, Scheepers C, Mohale T, Ntuli N, Mahlangu B, Mnguni A, Ismail A, Bhiman JN, Wolter N
hCoV-19/SouthAfrica/NICD-N38525/2022	EPI_ISL_12006310	2022-03-22	AMPATH	National Institute for Communicable Diseases of the National Health Laboratory Service	Amoako DG, Everatt J, Kekana D, Scheepers C, Mohale T, Ntuli N, Mahlangu B, Mnguni A, Ismail A, Bhiman JN, Wolter N
hCoV-19/SouthAfrica/NICD-N38527/2022	EPI_ISL_12006312	2022-03-22	AMPATH	National Institute for Communicable Diseases of the National Health Laboratory Service	Amoako DG, Everatt J, Kekana D, Scheepers C, Mohale T, Ntuli N, Mahlangu B, Mnguni A, Ismail A, Bhiman JN, Wolter N
hCoV-19/SouthAfrica/NICD-N38520/2022	EPI_ISL_12006308	2022-03-22	AMPATH	National Institute for Communicable Diseases of the National Health Laboratory Service	Amoako DG, Everatt J, Kekana D, Scheepers C, Mohale T, Ntuli N, Mahlangu B, Mnguni A, Ismail A, Bhiman JN, Wolter N
hCoV-19/SouthAfrica/NICD-N38510/2022	EPI_ISL_12006301	2022-03-22	AMPATH	National Institute for Communicable Diseases of the National Health Laboratory Service	Amoako DG, Everatt J, Kekana D, Scheepers C, Mohale T, Ntuli N, Mahlangu B, Mnguni A, Ismail A, Bhiman JN, Wolter N
hCoV-19/SouthAfrica/CERI-KRISP-K040371/2022	EPI_ISL_12534985	2022-04-22	National Health Laboratory Services, Virology	CERI, Centre for Epidemic Response and Innvoation, Stellenbosch University and KRISP, KZN Research Innovation and Sequencing Platform, UKZN.	Subramoney K, Mtileni N, Davis SC, Treurnicht FK, Giandhari J, Pillay S, Naidoo Y, Naicker D, Maharaj A, Anyaneji UJ, Moir M, Van Wyk S, San JE, Tshiabuila D, Tegally H, Wilkinson E, de Oliveira T
hCoV-19/SouthAfrica/CERI-KRISP-K040383/2022	EPI_ISL_12534992	2022-04-21	National Health Laboratory Services, Virology	CERI, Centre for Epidemic Response and Innvoation, Stellenbosch University and KRISP, KZN Research Innovation and Sequencing Platform, UKZN.	Subramoney K, Mtileni N, Davis SC, Treurnicht FK, Giandhari J, Pillay S, Naidoo Y, Naicker D, Maharaj A, Anyaneji UJ, Moir M, Van Wyk S, San JE, Tshiabuila D, Tegally H, Wilkinson E, de Oliveira T
hCoV-19/SouthAfrica/NICD-N38270/2022	EPI_ISL_11773269	2022-03-24	Lancet Laboratories	National Institute for Communicable Diseases of the National Health Laboratory Service	Amoako DG, Everatt J, Kekana D, Scheepers C, Mohale T, Ntuli N, Mahlangu B, Mnguni A, Ismail A, Bhiman JN, Wolter N
hCoV-19/SouthAfrica/NICD-N38285/2022	EPI_ISL_11773278	2022-03-24	Lancet Laboratories	National Institute for Communicable Diseases of the National Health Laboratory Service	Amoako DG, Everatt J, Kekana D, Scheepers C, Mohale T, Ntuli N, Mahlangu B, Mnguni A, Ismail A, Bhiman JN, Wolter N
hCoV-19/SouthAfrica/NICD-N38540/2022	EPI_ISL_11825931	2022-03-30	Lancet Laboratories	National Institute for Communicable Diseases of the National Health Laboratory Service	Amoako DG, Everatt J, Kekana D, Scheepers C, Mohale T, Ntuli N, Mahlangu B, Mnguni A, Ismail A, Bhiman JN, Wolter N
hCoV-19/SouthAfrica/NICD-N38535/2022	EPI_ISL_11825926	2022-03-30	Lancet Laboratories	National Institute for Communicable Diseases of the National Health Laboratory Service	Amoako DG, Everatt J, Kekana D, Scheepers C, Mohale T, Ntuli N, Mahlangu B, Mnguni A, Ismail A, Bhiman JN, Wolter N
hCoV-19/SouthAfrica/NICD-N38546/2022	EPI_ISL_11825937	2022-03-30	Lancet Laboratories	National Institute for Communicable Diseases of the National Health Laboratory Service	Amoako DG, Everatt J, Kekana D, Scheepers C, Mohale T, Ntuli N, Mahlangu B, Mnguni A, Ismail A, Bhiman JN, Wolter N
hCoV-19/SouthAfrica/NICD-N37132/2022	EPI_ISL_11825942	2022-03-08	Lancet Laboratories	National Institute for Communicable Diseases of the National Health Laboratory Service	Amoako DG, Everatt J, Kekana D, Scheepers C, Mohale T, Ntuli N, Mahlangu B, Mnguni A, Ismail A, Bhiman JN, Wolter N
hCoV-19/SouthAfrica/NICD-N37618/2022	EPI_ISL_11867366	2022-03-07	AMPATH	National Institute for Communicable Diseases of the National Health Laboratory Service	Amoako DG, Everatt J, Kekana D, Scheepers C, Mohale T, Ntuli N, Mahlangu B, Mnguni A, Ismail A, Bhiman JN, Wolter N
hCoV-19/SouthAfrica/NICD-N37590/2022	EPI_ISL_11867344	2022-03-08	AMPATH	National Institute for Communicable Diseases of the National Health Laboratory Service	Amoako DG, Everatt J, Kekana D, Scheepers C, Mohale T, Ntuli N, Mahlangu B, Mnguni A, Ismail A, Bhiman JN, Wolter N
hCoV-19/SouthAfrica/NICD-N37593/2022	EPI_ISL_11867346	2022-03-08	AMPATH	National Institute for Communicable Diseases of the National Health Laboratory Service	Amoako DG, Everatt J, Kekana D, Scheepers C, Mohale T, Ntuli N, Mahlangu B, Mnguni A, Ismail A, Bhiman JN, Wolter N
hCoV-19/SouthAfrica/NICD-N37963/2022	EPI_ISL_11867409	2022-03-17	VERMAAK	National Institute for Communicable Diseases of the National Health Laboratory Service	Amoako DG, Everatt J, Kekana D, Scheepers C, Mohale T, Ntuli N, Mahlangu B, Mnguni A, Ismail A, Bhiman JN, Wolter N
hCoV-19/SouthAfrica/NICD-N37995/2022	EPI_ISL_11867426	2022-03-14	VERMAAK	National Institute for Communicable Diseases of the National Health Laboratory Service	Amoako DG, Everatt J, Kekana D, Scheepers C, Mohale T, Ntuli N, Mahlangu B, Mnguni A, Ismail A, Bhiman JN, Wolter N
hCoV-19/SouthAfrica/NICD-N38001/2022	EPI_ISL_11867428	2022-03-14	VERMAAK	National Institute for Communicable Diseases of the National Health Laboratory Service	Amoako DG, Everatt J, Kekana D, Scheepers C, Mohale T, Ntuli N, Mahlangu B, Mnguni A, Ismail A, Bhiman JN, Wolter N
hCoV-19/SouthAfrica/NICD-N37625/2022	EPI_ISL_11867372	2022-03-07	AMPATH	National Institute for Communicable Diseases of the National Health Laboratory Service	Amoako DG, Everatt J, Kekana D, Scheepers C, Mohale T, Ntuli N, Mahlangu B, Mnguni A, Ismail A, Bhiman JN, Wolter N
hCoV-19/SouthAfrica/NICD-N38148/2022	EPI_ISL_11867525	2022-03-23	HELEN JOSEPH LABORATORY	National Institute for Communicable Diseases of the National Health Laboratory Service	Amoako DG, Everatt J, Kekana D, Scheepers C, Mohale T, Ntuli N, Mahlangu B, Mnguni A, Ismail A, Bhiman JN, Wolter N
hCoV-19/SouthAfrica/NICD-N38014/2022	EPI_ISL_11867434	2022-03-19	VERMAAK	National Institute for Communicable Diseases of the National Health Laboratory Service	Amoako DG, Everatt J, Kekana D, Scheepers C, Mohale T, Ntuli N, Mahlangu B, Mnguni A, Ismail A, Bhiman JN, Wolter N
hCoV-19/SouthAfrica/NICD-N38008/2022	EPI_ISL_11867431	2022-03-15	VERMAAK	National Institute for Communicable Diseases of the National Health Laboratory Service	Amoako DG, Everatt J, Kekana D, Scheepers C, Mohale T, Ntuli N, Mahlangu B, Mnguni A, Ismail A, Bhiman JN, Wolter N
hCoV-19/SouthAfrica/NICD-N38106/2022	EPI_ISL_11867499	2022-03-16	AMPATH	National Institute for Communicable Diseases of the National Health Laboratory Service	Amoako DG, Everatt J, Kekana D, Scheepers C, Mohale T, Ntuli N, Mahlangu B, Mnguni A, Ismail A, Bhiman JN, Wolter N
hCoV-19/SouthAfrica/NICD-N38035/2022	EPI_ISL_11867448	2022-03-15	AMPATH	National Institute for Communicable Diseases of the National Health Laboratory Service	Amoako DG, Everatt J, Kekana D, Scheepers C, Mohale T, Ntuli N, Mahlangu B, Mnguni A, Ismail A, Bhiman JN, Wolter N
hCoV-19/SouthAfrica/NICD-N38147/2022	EPI_ISL_11867524	2022-03-22	HELEN JOSEPH LABORATORY	National Institute for Communicable Diseases of the National Health Laboratory Service	Amoako DG, Everatt J, Kekana D, Scheepers C, Mohale T, Ntuli N, Mahlangu B, Mnguni A, Ismail A, Bhiman JN, Wolter N
hCoV-19/SouthAfrica/NICD-N38150/2022	EPI_ISL_11867527	2022-03-23	HELEN JOSEPH LABORATORY	National Institute for Communicable Diseases of the National Health Laboratory Service	Amoako DG, Everatt J, Kekana D, Scheepers C, Mohale T, Ntuli N, Mahlangu B, Mnguni A, Ismail A, Bhiman JN, Wolter N
hCoV-19/SouthAfrica/NICD-N38149/2022	EPI_ISL_11867526	2022-03-24	HELEN JOSEPH LABORATORY	National Institute for Communicable Diseases of the National Health Laboratory Service	Amoako DG, Everatt J, Kekana D, Scheepers C, Mohale T, Ntuli N, Mahlangu B, Mnguni A, Ismail A, Bhiman JN, Wolter N
hCoV-19/SouthAfrica/NICD-N38029/2022	EPI_ISL_11867443	2022-03-15	AMPATH	National Institute for Communicable Diseases of the National Health Laboratory Service	Amoako DG, Everatt J, Kekana D, Scheepers C, Mohale T, Ntuli N, Mahlangu B, Mnguni A, Ismail A, Bhiman JN, Wolter N
hCoV-19/SouthAfrica/NICD-N38081/2022	EPI_ISL_11867486	2022-03-17	AMPATH	National Institute for Communicable Diseases of the National Health Laboratory Service	Amoako DG, Everatt J, Kekana D, Scheepers C, Mohale T, Ntuli N, Mahlangu B, Mnguni A, Ismail A, Bhiman JN, Wolter N
hCoV-19/SouthAfrica/NICD-N38044/2022	EPI_ISL_11867456	2022-03-14	AMPATH	National Institute for Communicable Diseases of the National Health Laboratory Service	Amoako DG, Everatt J, Kekana D, Scheepers C, Mohale T, Ntuli N, Mahlangu B, Mnguni A, Ismail A, Bhiman JN, Wolter N
hCoV-19/SouthAfrica/NICD-N38046/2022	EPI_ISL_11867458	2022-03-14	AMPATH	National Institute for Communicable Diseases of the National Health Laboratory Service	Amoako DG, Everatt J, Kekana D, Scheepers C, Mohale T, Ntuli N, Mahlangu B, Mnguni A, Ismail A, Bhiman JN, Wolter N
hCoV-19/SouthAfrica/NICD-N38098/2022	EPI_ISL_11867495	2022-03-16	AMPATH	National Institute for Communicable Diseases of the National Health Laboratory Service	Amoako DG, Everatt J, Kekana D, Scheepers C, Mohale T, Ntuli N, Mahlangu B, Mnguni A, Ismail A, Bhiman JN, Wolter N
hCoV-19/SouthAfrica/NICD-N38040/2022	EPI_ISL_11867453	2022-03-15	AMPATH	National Institute for Communicable Diseases of the National Health Laboratory Service	Amoako DG, Everatt J, Kekana D, Scheepers C, Mohale T, Ntuli N, Mahlangu B, Mnguni A, Ismail A, Bhiman JN, Wolter N
hCoV-19/SouthAfrica/NICD-N38124/2022	EPI_ISL_11867510	2022-03-21	AMPATH	National Institute for Communicable Diseases of the National Health Laboratory Service	Amoako DG, Everatt J, Kekana D, Scheepers C, Mohale T, Ntuli N, Mahlangu B, Mnguni A, Ismail A, Bhiman JN, Wolter N
hCoV-19/SouthAfrica/NICD-N38049/2022	EPI_ISL_11867461	2022-03-15	AMPATH	National Institute for Communicable Diseases of the National Health Laboratory Service	Amoako DG, Everatt J, Kekana D, Scheepers C, Mohale T, Ntuli N, Mahlangu B, Mnguni A, Ismail A, Bhiman JN, Wolter N
hCoV-19/SouthAfrica/NICD-N39202/2022	EPI_ISL_12401040	2022-04-07	AMPATH	National Institute for Communicable Diseases of the National Health Laboratory Service	Amoako DG, Everatt J, Kekana D, Scheepers C, Mohale T, Ntuli N, Mahlangu B, Mnguni A, Ismail A, Bhiman JN, Wolter N
hCoV-19/SouthAfrica/NICD-N39192/2022	EPI_ISL_12401033	2022-04-07	AMPATH	National Institute for Communicable Diseases of the National Health Laboratory Service	Amoako DG, Everatt J, Kekana D, Scheepers C, Mohale T, Ntuli N, Mahlangu B, Mnguni A, Ismail A, Bhiman JN, Wolter N
hCoV-19/SouthAfrica/NICD-N39218/2022	EPI_ISL_12401051	2022-04-15	AMPATH	National Institute for Communicable Diseases of the National Health Laboratory Service	Amoako DG, Everatt J, Kekana D, Scheepers C, Mohale T, Ntuli N, Mahlangu B, Mnguni A, Ismail A, Bhiman JN, Wolter N
hCoV-19/SouthAfrica/NICD-N39223/2022	EPI_ISL_12401056	2022-04-07	AMPATH	National Institute for Communicable Diseases of the National Health Laboratory Service	Amoako DG, Everatt J, Kekana D, Scheepers C, Mohale T, Ntuli N, Mahlangu B, Mnguni A, Ismail A, Bhiman JN, Wolter N
hCoV-19/SouthAfrica/NICD-N39240/2022	EPI_ISL_12401065	2022-04-11	AMPATH	National Institute for Communicable Diseases of the National Health Laboratory Service	Amoako DG, Everatt J, Kekana D, Scheepers C, Mohale T, Ntuli N, Mahlangu B, Mnguni A, Ismail A, Bhiman JN, Wolter N
hCoV-19/SouthAfrica/NICD-N39222/2022	EPI_ISL_12401055	2022-04-07	AMPATH	National Institute for Communicable Diseases of the National Health Laboratory Service	Amoako DG, Everatt J, Kekana D, Scheepers C, Mohale T, Ntuli N, Mahlangu B, Mnguni A, Ismail A, Bhiman JN, Wolter N
hCoV-19/SouthAfrica/NICD-N39226/2022	EPI_ISL_12401058	2022-04-07	AMPATH	National Institute for Communicable Diseases of the National Health Laboratory Service	Amoako DG, Everatt J, Kekana D, Scheepers C, Mohale T, Ntuli N, Mahlangu B, Mnguni A, Ismail A, Bhiman JN, Wolter N
hCoV-19/SouthAfrica/NICD-N39236/2022	EPI_ISL_12401062	2022-04-11	AMPATH	National Institute for Communicable Diseases of the National Health Laboratory Service	Amoako DG, Everatt J, Kekana D, Scheepers C, Mohale T, Ntuli N, Mahlangu B, Mnguni A, Ismail A, Bhiman JN, Wolter N
hCoV-19/SouthAfrica/NICD-N39405/2022	EPI_ISL_12401134	2022-04-12	AMPATH	National Institute for Communicable Diseases of the National Health Laboratory Service	Amoako DG, Everatt J, Kekana D, Scheepers C, Mohale T, Ntuli N, Mahlangu B, Mnguni A, Ismail A, Bhiman JN, Wolter N
hCoV-19/SouthAfrica/NICD-N39268/2022	EPI_ISL_12401087	2022-04-11	AMPATH	National Institute for Communicable Diseases of the National Health Laboratory Service	Amoako DG, Everatt J, Kekana D, Scheepers C, Mohale T, Ntuli N, Mahlangu B, Mnguni A, Ismail A, Bhiman JN, Wolter N
hCoV-19/SouthAfrica/NICD-N39272/2022	EPI_ISL_12401089	2022-04-08	AMPATH	National Institute for Communicable Diseases of the National Health Laboratory Service	Amoako DG, Everatt J, Kekana D, Scheepers C, Mohale T, Ntuli N, Mahlangu B, Mnguni A, Ismail A, Bhiman JN, Wolter N
hCoV-19/SouthAfrica/NICD-N39276/2022	EPI_ISL_12401092	2022-04-09	AMPATH	National Institute for Communicable Diseases of the National Health Laboratory Service	Amoako DG, Everatt J, Kekana D, Scheepers C, Mohale T, Ntuli N, Mahlangu B, Mnguni A, Ismail A, Bhiman JN, Wolter N
hCoV-19/SouthAfrica/NICD-N39311/2022	EPI_ISL_12401116	2022-04-08	AMPATH	National Institute for Communicable Diseases of the National Health Laboratory Service	Amoako DG, Everatt J, Kekana D, Scheepers C, Mohale T, Ntuli N, Mahlangu B, Mnguni A, Ismail A, Bhiman JN, Wolter N
hCoV-19/SouthAfrica/NICD-N39302/2022	EPI_ISL_12401113	2022-04-13	AMPATH	National Institute for Communicable Diseases of the National Health Laboratory Service	Amoako DG, Everatt J, Kekana D, Scheepers C, Mohale T, Ntuli N, Mahlangu B, Mnguni A, Ismail A, Bhiman JN, Wolter N
hCoV-19/SouthAfrica/NICD-N39310/2022	EPI_ISL_12401115	2022-04-13	AMPATH	National Institute for Communicable Diseases of the National Health Laboratory Service	Amoako DG, Everatt J, Kekana D, Scheepers C, Mohale T, Ntuli N, Mahlangu B, Mnguni A, Ismail A, Bhiman JN, Wolter N
hCoV-19/SouthAfrica/NICD-N39305/2022	EPI_ISL_12401114	2022-04-08	AMPATH	National Institute for Communicable Diseases of the National Health Laboratory Service	Amoako DG, Everatt J, Kekana D, Scheepers C, Mohale T, Ntuli N, Mahlangu B, Mnguni A, Ismail A, Bhiman JN, Wolter N
hCoV-19/SouthAfrica/NICD-N39313/2022	EPI_ISL_12401118	2022-04-09	AMPATH	National Institute for Communicable Diseases of the National Health Laboratory Service	Amoako DG, Everatt J, Kekana D, Scheepers C, Mohale T, Ntuli N, Mahlangu B, Mnguni A, Ismail A, Bhiman JN, Wolter N
hCoV-19/SouthAfrica/NICD-N39403/2022	EPI_ISL_12401132	2022-04-12	AMPATH	National Institute for Communicable Diseases of the National Health Laboratory Service	Amoako DG, Everatt J, Kekana D, Scheepers C, Mohale T, Ntuli N, Mahlangu B, Mnguni A, Ismail A, Bhiman JN, Wolter N
hCoV-19/SouthAfrica/NICD-N39411/2022	EPI_ISL_12401140	2022-04-12	AMPATH	National Institute for Communicable Diseases of the National Health Laboratory Service	Amoako DG, Everatt J, Kekana D, Scheepers C, Mohale T, Ntuli N, Mahlangu B, Mnguni A, Ismail A, Bhiman JN, Wolter N
hCoV-19/SouthAfrica/NICD-N39409/2022	EPI_ISL_12401138	2022-04-12	AMPATH	National Institute for Communicable Diseases of the National Health Laboratory Service	Amoako DG, Everatt J, Kekana D, Scheepers C, Mohale T, Ntuli N, Mahlangu B, Mnguni A, Ismail A, Bhiman JN, Wolter N
hCoV-19/SouthAfrica/NICD-N39420/2022	EPI_ISL_12401148	2022-04-11	AMPATH	National Institute for Communicable Diseases of the National Health Laboratory Service	Amoako DG, Everatt J, Kekana D, Scheepers C, Mohale T, Ntuli N, Mahlangu B, Mnguni A, Ismail A, Bhiman JN, Wolter N
hCoV-19/SouthAfrica/NICD-N39421/2022	EPI_ISL_12401149	2022-04-12	AMPATH	National Institute for Communicable Diseases of the National Health Laboratory Service	Amoako DG, Everatt J, Kekana D, Scheepers C, Mohale T, Ntuli N, Mahlangu B, Mnguni A, Ismail A, Bhiman JN, Wolter N
hCoV-19/SouthAfrica/NICD-N39414/2022	EPI_ISL_12401144	2022-04-12	AMPATH	National Institute for Communicable Diseases of the National Health Laboratory Service	Amoako DG, Everatt J, Kekana D, Scheepers C, Mohale T, Ntuli N, Mahlangu B, Mnguni A, Ismail A, Bhiman JN, Wolter N
hCoV-19/SouthAfrica/NICD-N39431/2022	EPI_ISL_12401155	2022-04-06	AMPATH	National Institute for Communicable Diseases of the National Health Laboratory Service	Amoako DG, Everatt J, Kekana D, Scheepers C, Mohale T, Ntuli N, Mahlangu B, Mnguni A, Ismail A, Bhiman JN, Wolter N
hCoV-19/SouthAfrica/NICD-N39432/2022	EPI_ISL_12401156	2022-04-05	AMPATH	National Institute for Communicable Diseases of the National Health Laboratory Service	Amoako DG, Everatt J, Kekana D, Scheepers C, Mohale T, Ntuli N, Mahlangu B, Mnguni A, Ismail A, Bhiman JN, Wolter N
hCoV-19/SouthAfrica/NICD-N40217/2022	EPI_ISL_12401165	2022-04-23	Lancet Laboratories	National Institute for Communicable Diseases of the National Health Laboratory Service	Amoako DG, Everatt J, Kekana D, Scheepers C, Mohale T, Ntuli N, Mahlangu B, Mnguni A, Ismail A, Bhiman JN, Wolter N
hCoV-19/SouthAfrica/NICD-N39437/2022	EPI_ISL_12401159	2022-04-06	AMPATH	National Institute for Communicable Diseases of the National Health Laboratory Service	Amoako DG, Everatt J, Kekana D, Scheepers C, Mohale T, Ntuli N, Mahlangu B, Mnguni A, Ismail A, Bhiman JN, Wolter N
hCoV-19/SouthAfrica/NICD-N39312/2022	EPI_ISL_12401117	2022-04-08	AMPATH	National Institute for Communicable Diseases of the National Health Laboratory Service	Amoako DG, Everatt J, Kekana D, Scheepers C, Mohale T, Ntuli N, Mahlangu B, Mnguni A, Ismail A, Bhiman JN, Wolter N
hCoV-19/SouthAfrica/NICD-N39314/2022	EPI_ISL_12401119	2022-04-08	AMPATH	National Institute for Communicable Diseases of the National Health Laboratory Service	Amoako DG, Everatt J, Kekana D, Scheepers C, Mohale T, Ntuli N, Mahlangu B, Mnguni A, Ismail A, Bhiman JN, Wolter N
hCoV-19/SouthAfrica/NICD-N39398/2022	EPI_ISL_12401127	2022-04-12	AMPATH	National Institute for Communicable Diseases of the National Health Laboratory Service	Amoako DG, Everatt J, Kekana D, Scheepers C, Mohale T, Ntuli N, Mahlangu B, Mnguni A, Ismail A, Bhiman JN, Wolter N
hCoV-19/SouthAfrica/NICD-N39400/2022	EPI_ISL_12401129	2022-04-12	AMPATH	National Institute for Communicable Diseases of the National Health Laboratory Service	Amoako DG, Everatt J, Kekana D, Scheepers C, Mohale T, Ntuli N, Mahlangu B, Mnguni A, Ismail A, Bhiman JN, Wolter N
hCoV-19/SouthAfrica/NICD-N39407/2022	EPI_ISL_12401136	2022-04-12	AMPATH	National Institute for Communicable Diseases of the National Health Laboratory Service	Amoako DG, Everatt J, Kekana D, Scheepers C, Mohale T, Ntuli N, Mahlangu B, Mnguni A, Ismail A, Bhiman JN, Wolter N
hCoV-19/SouthAfrica/NICD-N39406/2022	EPI_ISL_12401135	2022-04-12	AMPATH	National Institute for Communicable Diseases of the National Health Laboratory Service	Amoako DG, Everatt J, Kekana D, Scheepers C, Mohale T, Ntuli N, Mahlangu B, Mnguni A, Ismail A, Bhiman JN, Wolter N
hCoV-19/SouthAfrica/NICD-N39408/2022	EPI_ISL_12401137	2022-04-14	AMPATH	National Institute for Communicable Diseases of the National Health Laboratory Service	Amoako DG, Everatt J, Kekana D, Scheepers C, Mohale T, Ntuli N, Mahlangu B, Mnguni A, Ismail A, Bhiman JN, Wolter N
hCoV-19/SouthAfrica/NICD-N39242/2022	EPI_ISL_12401067	2022-04-11	AMPATH	National Institute for Communicable Diseases of the National Health Laboratory Service	Amoako DG, Everatt J, Kekana D, Scheepers C, Mohale T, Ntuli N, Mahlangu B, Mnguni A, Ismail A, Bhiman JN, Wolter N
hCoV-19/SouthAfrica/NICD-N39245/2022	EPI_ISL_12401069	2022-04-11	AMPATH	National Institute for Communicable Diseases of the National Health Laboratory Service	Amoako DG, Everatt J, Kekana D, Scheepers C, Mohale T, Ntuli N, Mahlangu B, Mnguni A, Ismail A, Bhiman JN, Wolter N
hCoV-19/SouthAfrica/NICD-N39237/2022	EPI_ISL_12401063	2022-04-11	AMPATH	National Institute for Communicable Diseases of the National Health Laboratory Service	Amoako DG, Everatt J, Kekana D, Scheepers C, Mohale T, Ntuli N, Mahlangu B, Mnguni A, Ismail A, Bhiman JN, Wolter N
hCoV-19/SouthAfrica/NICD-N39257/2022	EPI_ISL_12401079	2022-04-11	AMPATH	National Institute for Communicable Diseases of the National Health Laboratory Service	Amoako DG, Everatt J, Kekana D, Scheepers C, Mohale T, Ntuli N, Mahlangu B, Mnguni A, Ismail A, Bhiman JN, Wolter N
hCoV-19/SouthAfrica/NICD-N39252/2022	EPI_ISL_12401074	2022-04-11	AMPATH	National Institute for Communicable Diseases of the National Health Laboratory Service	Amoako DG, Everatt J, Kekana D, Scheepers C, Mohale T, Ntuli N, Mahlangu B, Mnguni A, Ismail A, Bhiman JN, Wolter N
hCoV-19/SouthAfrica/NICD-N39249/2022	EPI_ISL_12401072	2022-04-11	AMPATH	National Institute for Communicable Diseases of the National Health Laboratory Service	Amoako DG, Everatt J, Kekana D, Scheepers C, Mohale T, Ntuli N, Mahlangu B, Mnguni A, Ismail A, Bhiman JN, Wolter N
hCoV-19/SouthAfrica/NICD-N39250/2022	EPI_ISL_12401073	2022-04-11	AMPATH	National Institute for Communicable Diseases of the National Health Laboratory Service	Amoako DG, Everatt J, Kekana D, Scheepers C, Mohale T, Ntuli N, Mahlangu B, Mnguni A, Ismail A, Bhiman JN, Wolter N
hCoV-19/SouthAfrica/NICD-N39210/2022	EPI_ISL_12401045	2022-04-07	AMPATH	National Institute for Communicable Diseases of the National Health Laboratory Service	Amoako DG, Everatt J, Kekana D, Scheepers C, Mohale T, Ntuli N, Mahlangu B, Mnguni A, Ismail A, Bhiman JN, Wolter N
hCoV-19/SouthAfrica/NICD-N39248/2022	EPI_ISL_12401071	2022-04-11	AMPATH	National Institute for Communicable Diseases of the National Health Laboratory Service	Amoako DG, Everatt J, Kekana D, Scheepers C, Mohale T, Ntuli N, Mahlangu B, Mnguni A, Ismail A, Bhiman JN, Wolter N
hCoV-19/SouthAfrica/NICD-N39206/2022	EPI_ISL_12401043	2022-04-07	AMPATH	National Institute for Communicable Diseases of the National Health Laboratory Service	Amoako DG, Everatt J, Kekana D, Scheepers C, Mohale T, Ntuli N, Mahlangu B, Mnguni A, Ismail A, Bhiman JN, Wolter N
hCoV-19/SouthAfrica/NICD-N39212/2022	EPI_ISL_12401047	2022-04-07	AMPATH	National Institute for Communicable Diseases of the National Health Laboratory Service	Amoako DG, Everatt J, Kekana D, Scheepers C, Mohale T, Ntuli N, Mahlangu B, Mnguni A, Ismail A, Bhiman JN, Wolter N
hCoV-19/SouthAfrica/NICD-N39438/2022	EPI_ISL_12401160	2022-04-12	AMPATH	National Institute for Communicable Diseases of the National Health Laboratory Service	Amoako DG, Everatt J, Kekana D, Scheepers C, Mohale T, Ntuli N, Mahlangu B, Mnguni A, Ismail A, Bhiman JN, Wolter N
hCoV-19/SouthAfrica/NICD-N39203/2022	EPI_ISL_12401041	2022-04-07	AMPATH	National Institute for Communicable Diseases of the National Health Laboratory Service	Amoako DG, Everatt J, Kekana D, Scheepers C, Mohale T, Ntuli N, Mahlangu B, Mnguni A, Ismail A, Bhiman JN, Wolter N
hCoV-19/SouthAfrica/NICD-N39227/2022	EPI_ISL_12401059	2022-04-15	AMPATH	National Institute for Communicable Diseases of the National Health Laboratory Service	Amoako DG, Everatt J, Kekana D, Scheepers C, Mohale T, Ntuli N, Mahlangu B, Mnguni A, Ismail A, Bhiman JN, Wolter N
hCoV-19/SouthAfrica/NICD-N39219/2022	EPI_ISL_12401052	2022-04-07	AMPATH	National Institute for Communicable Diseases of the National Health Laboratory Service	Amoako DG, Everatt J, Kekana D, Scheepers C, Mohale T, Ntuli N, Mahlangu B, Mnguni A, Ismail A, Bhiman JN, Wolter N
hCoV-19/SouthAfrica/NICD-N39265/2022	EPI_ISL_12401085	2022-04-11	AMPATH	National Institute for Communicable Diseases of the National Health Laboratory Service	Amoako DG, Everatt J, Kekana D, Scheepers C, Mohale T, Ntuli N, Mahlangu B, Mnguni A, Ismail A, Bhiman JN, Wolter N
hCoV-19/SouthAfrica/NICD-N39263/2022	EPI_ISL_12401083	2022-04-11	AMPATH	National Institute for Communicable Diseases of the National Health Laboratory Service	Amoako DG, Everatt J, Kekana D, Scheepers C, Mohale T, Ntuli N, Mahlangu B, Mnguni A, Ismail A, Bhiman JN, Wolter N
hCoV-19/SouthAfrica/NICD-N39262/2022	EPI_ISL_12401082	2022-04-11	AMPATH	National Institute for Communicable Diseases of the National Health Laboratory Service	Amoako DG, Everatt J, Kekana D, Scheepers C, Mohale T, Ntuli N, Mahlangu B, Mnguni A, Ismail A, Bhiman JN, Wolter N
hCoV-19/SouthAfrica/NICD-N39280/2022	EPI_ISL_12401095	2022-04-09	AMPATH	National Institute for Communicable Diseases of the National Health Laboratory Service	Amoako DG, Everatt J, Kekana D, Scheepers C, Mohale T, Ntuli N, Mahlangu B, Mnguni A, Ismail A, Bhiman JN, Wolter N
hCoV-19/SouthAfrica/NICD-N39275/2022	EPI_ISL_12401091	2022-04-09	AMPATH	National Institute for Communicable Diseases of the National Health Laboratory Service	Amoako DG, Everatt J, Kekana D, Scheepers C, Mohale T, Ntuli N, Mahlangu B, Mnguni A, Ismail A, Bhiman JN, Wolter N
hCoV-19/SouthAfrica/NICD-N39281/2022	EPI_ISL_12401096	2022-04-08	AMPATH	National Institute for Communicable Diseases of the National Health Laboratory Service	Amoako DG, Everatt J, Kekana D, Scheepers C, Mohale T, Ntuli N, Mahlangu B, Mnguni A, Ismail A, Bhiman JN, Wolter N
hCoV-19/SouthAfrica/NICD-N39295/2022	EPI_ISL_12401108	2022-04-13	AMPATH	National Institute for Communicable Diseases of the National Health Laboratory Service	Amoako DG, Everatt J, Kekana D, Scheepers C, Mohale T, Ntuli N, Mahlangu B, Mnguni A, Ismail A, Bhiman JN, Wolter N
hCoV-19/SouthAfrica/NICD-N39287/2022	EPI_ISL_12401101	2022-04-09	AMPATH	National Institute for Communicable Diseases of the National Health Laboratory Service	Amoako DG, Everatt J, Kekana D, Scheepers C, Mohale T, Ntuli N, Mahlangu B, Mnguni A, Ismail A, Bhiman JN, Wolter N
hCoV-19/SouthAfrica/NICD-N39301/2022	EPI_ISL_12401112	2022-04-08	AMPATH	National Institute for Communicable Diseases of the National Health Laboratory Service	Amoako DG, Everatt J, Kekana D, Scheepers C, Mohale T, Ntuli N, Mahlangu B, Mnguni A, Ismail A, Bhiman JN, Wolter N
hCoV-19/SouthAfrica/NICD-N39449/2022	EPI_ISL_12476997	2022-04-06	AMPATH	National Institute for Communicable Diseases of the National Health Laboratory Service	Amoako DG, Everatt J, Kekana D, Scheepers C, Mohale T, Ntuli N, Mahlangu B, Mnguni A, Ismail A, Bhiman JN, Wolter N
hCoV-19/SouthAfrica/NICD-N39450/2022	EPI_ISL_12476998	2022-04-14	AMPATH	National Institute for Communicable Diseases of the National Health Laboratory Service	Amoako DG, Everatt J, Kekana D, Scheepers C, Mohale T, Ntuli N, Mahlangu B, Mnguni A, Ismail A, Bhiman JN, Wolter N
hCoV-19/SouthAfrica/NICD-N39497/2022	EPI_ISL_12477029	2022-04-16	AMPATH	National Institute for Communicable Diseases of the National Health Laboratory Service	Amoako DG, Everatt J, Kekana D, Scheepers C, Mohale T, Ntuli N, Mahlangu B, Mnguni A, Ismail A, Bhiman JN, Wolter N
hCoV-19/SouthAfrica/NICD-N39506/2022	EPI_ISL_12477034	2022-04-10	AMPATH	National Institute for Communicable Diseases of the National Health Laboratory Service	Amoako DG, Everatt J, Kekana D, Scheepers C, Mohale T, Ntuli N, Mahlangu B, Mnguni A, Ismail A, Bhiman JN, Wolter N
hCoV-19/SouthAfrica/NICD-N39451/2022	EPI_ISL_12476999	2022-04-11	AMPATH	National Institute for Communicable Diseases of the National Health Laboratory Service	Amoako DG, Everatt J, Kekana D, Scheepers C, Mohale T, Ntuli N, Mahlangu B, Mnguni A, Ismail A, Bhiman JN, Wolter N
hCoV-19/SouthAfrica/NICD-N39461/2022	EPI_ISL_12477007	2022-04-12	AMPATH	National Institute for Communicable Diseases of the National Health Laboratory Service	Amoako DG, Everatt J, Kekana D, Scheepers C, Mohale T, Ntuli N, Mahlangu B, Mnguni A, Ismail A, Bhiman JN, Wolter N
hCoV-19/SouthAfrica/NICD-N39453/2022	EPI_ISL_12477001	2022-04-14	AMPATH	National Institute for Communicable Diseases of the National Health Laboratory Service	Amoako DG, Everatt J, Kekana D, Scheepers C, Mohale T, Ntuli N, Mahlangu B, Mnguni A, Ismail A, Bhiman JN, Wolter N
hCoV-19/SouthAfrica/NICD-N39456/2022	EPI_ISL_12477004	2022-04-16	AMPATH	National Institute for Communicable Diseases of the National Health Laboratory Service	Amoako DG, Everatt J, Kekana D, Scheepers C, Mohale T, Ntuli N, Mahlangu B, Mnguni A, Ismail A, Bhiman JN, Wolter N
hCoV-19/SouthAfrica/NICD-N39494/2022	EPI_ISL_12477027	2022-04-12	AMPATH	National Institute for Communicable Diseases of the National Health Laboratory Service	Amoako DG, Everatt J, Kekana D, Scheepers C, Mohale T, Ntuli N, Mahlangu B, Mnguni A, Ismail A, Bhiman JN, Wolter N
hCoV-19/SouthAfrica/NICD-N39462/2022	EPI_ISL_12477008	2022-04-16	AMPATH	National Institute for Communicable Diseases of the National Health Laboratory Service	Amoako DG, Everatt J, Kekana D, Scheepers C, Mohale T, Ntuli N, Mahlangu B, Mnguni A, Ismail A, Bhiman JN, Wolter N
hCoV-19/SouthAfrica/NICD-N39455/2022	EPI_ISL_12477003	2022-04-05	AMPATH	National Institute for Communicable Diseases of the National Health Laboratory Service	Amoako DG, Everatt J, Kekana D, Scheepers C, Mohale T, Ntuli N, Mahlangu B, Mnguni A, Ismail A, Bhiman JN, Wolter N
hCoV-19/SouthAfrica/NICD-N39443/2022	EPI_ISL_12476993	2022-04-12	AMPATH	National Institute for Communicable Diseases of the National Health Laboratory Service	Amoako DG, Everatt J, Kekana D, Scheepers C, Mohale T, Ntuli N, Mahlangu B, Mnguni A, Ismail A, Bhiman JN, Wolter N
hCoV-19/SouthAfrica/NICD-N39508/2022	EPI_ISL_12477036	2022-04-12	AMPATH	National Institute for Communicable Diseases of the National Health Laboratory Service	Amoako DG, Everatt J, Kekana D, Scheepers C, Mohale T, Ntuli N, Mahlangu B, Mnguni A, Ismail A, Bhiman JN, Wolter N
hCoV-19/SouthAfrica/NICD-N39454/2022	EPI_ISL_12477002	2022-04-14	AMPATH	National Institute for Communicable Diseases of the National Health Laboratory Service	Amoako DG, Everatt J, Kekana D, Scheepers C, Mohale T, Ntuli N, Mahlangu B, Mnguni A, Ismail A, Bhiman JN, Wolter N
hCoV-19/SouthAfrica/NICD-N39465/2022	EPI_ISL_12477011	2022-04-05	AMPATH	National Institute for Communicable Diseases of the National Health Laboratory Service	Amoako DG, Everatt J, Kekana D, Scheepers C, Mohale T, Ntuli N, Mahlangu B, Mnguni A, Ismail A, Bhiman JN, Wolter N
hCoV-19/SouthAfrica/NICD-N39503/2022	EPI_ISL_12477031	2022-04-16	AMPATH	National Institute for Communicable Diseases of the National Health Laboratory Service	Amoako DG, Everatt J, Kekana D, Scheepers C, Mohale T, Ntuli N, Mahlangu B, Mnguni A, Ismail A, Bhiman JN, Wolter N
hCoV-19/SouthAfrica/NICD-N39485/2022	EPI_ISL_12477022	2022-04-16	AMPATH	National Institute for Communicable Diseases of the National Health Laboratory Service	Amoako DG, Everatt J, Kekana D, Scheepers C, Mohale T, Ntuli N, Mahlangu B, Mnguni A, Ismail A, Bhiman JN, Wolter N
hCoV-19/SouthAfrica/NICD-N39509/2022	EPI_ISL_12477037	2022-04-14	AMPATH	National Institute for Communicable Diseases of the National Health Laboratory Service	Amoako DG, Everatt J, Kekana D, Scheepers C, Mohale T, Ntuli N, Mahlangu B, Mnguni A, Ismail A, Bhiman JN, Wolter N
hCoV-19/SouthAfrica/NICD-N39492/2022	EPI_ISL_12477025	2022-04-14	AMPATH	National Institute for Communicable Diseases of the National Health Laboratory Service	Amoako DG, Everatt J, Kekana D, Scheepers C, Mohale T, Ntuli N, Mahlangu B, Mnguni A, Ismail A, Bhiman JN, Wolter N
hCoV-19/SouthAfrica/NICD-N39493/2022	EPI_ISL_12477026	2022-04-14	AMPATH	National Institute for Communicable Diseases of the National Health Laboratory Service	Amoako DG, Everatt J, Kekana D, Scheepers C, Mohale T, Ntuli N, Mahlangu B, Mnguni A, Ismail A, Bhiman JN, Wolter N
hCoV-19/SouthAfrica/NICD-N39505/2022	EPI_ISL_12477033	2022-04-16	AMPATH	National Institute for Communicable Diseases of the National Health Laboratory Service	Amoako DG, Everatt J, Kekana D, Scheepers C, Mohale T, Ntuli N, Mahlangu B, Mnguni A, Ismail A, Bhiman JN, Wolter N
hCoV-19/SouthAfrica/NICD-N39484/2022	EPI_ISL_12477021	2022-04-05	AMPATH	National Institute for Communicable Diseases of the National Health Laboratory Service	Amoako DG, Everatt J, Kekana D, Scheepers C, Mohale T, Ntuli N, Mahlangu B, Mnguni A, Ismail A, Bhiman JN, Wolter N
hCoV-19/SouthAfrica/NICD-N39491/2022	EPI_ISL_12477024	2022-04-16	AMPATH	National Institute for Communicable Diseases of the National Health Laboratory Service	Amoako DG, Everatt J, Kekana D, Scheepers C, Mohale T, Ntuli N, Mahlangu B, Mnguni A, Ismail A, Bhiman JN, Wolter N
hCoV-19/SouthAfrica/NICD-N39515/2022	EPI_ISL_12477041	2022-04-12	AMPATH	National Institute for Communicable Diseases of the National Health Laboratory Service	Amoako DG, Everatt J, Kekana D, Scheepers C, Mohale T, Ntuli N, Mahlangu B, Mnguni A, Ismail A, Bhiman JN, Wolter N
hCoV-19/SouthAfrica/NICD-N39514/2022	EPI_ISL_12477040	2022-04-12	AMPATH	National Institute for Communicable Diseases of the National Health Laboratory Service	Amoako DG, Everatt J, Kekana D, Scheepers C, Mohale T, Ntuli N, Mahlangu B, Mnguni A, Ismail A, Bhiman JN, Wolter N
hCoV-19/SouthAfrica/CERI-KRISP-K039702/2022	EPI_ISL_12097344	2022-04-01	ZARV/NHLS, Department Medical Virology, University of Pretoria	CERI, Centre for Epidemic Response and Innvoation, Stellenbosch University and KRISP, KZN Research Innovation and Sequencing Platform, UKZN.	Amy Strydom, Adriano Mendes, Micheala Davids, Sim Mayaphi and Marietjie Venter, Giandhari J, Pillay S, Naidoo Y, Naicker D, Maharaj A, Anyaneji UJ, Moir M, Van Wyk S, San JE, Tshiabuila D, Tegally H, Wilkinson E, de Oliveira T
hCoV-19/SouthAfrica/CERI-KRISP-K039663/2022	EPI_ISL_12097314	2022-04-06	ZARV/NHLS, Department Medical Virology, University of Pretoria	CERI, Centre for Epidemic Response and Innvoation, Stellenbosch University and KRISP, KZN Research Innovation and Sequencing Platform, UKZN.	Amy Strydom, Adriano Mendes, Micheala Davids, Sim Mayaphi and Marietjie Venter, Giandhari J, Pillay S, Naidoo Y, Naicker D, Maharaj A, Anyaneji UJ, Moir M, Van Wyk S, San JE, Tshiabuila D, Tegally H, Wilkinson E, de Oliveira T
hCoV-19/SouthAfrica/CERI-KRISP-K039681/2022	EPI_ISL_12097330	2022-04-05	ZARV/NHLS, Department Medical Virology, University of Pretoria	CERI, Centre for Epidemic Response and Innvoation, Stellenbosch University and KRISP, KZN Research Innovation and Sequencing Platform, UKZN.	Amy Strydom, Adriano Mendes, Micheala Davids, Sim Mayaphi and Marietjie Venter, Giandhari J, Pillay S, Naidoo Y, Naicker D, Maharaj A, Anyaneji UJ, Moir M, Van Wyk S, San JE, Tshiabuila D, Tegally H, Wilkinson E, de Oliveira T
hCoV-19/SouthAfrica/NICD-N35874/2022	EPI_ISL_11270126	2022-02-21	ROB FERREIRA LABORATORY	National Institute for Communicable Diseases of the National Health Laboratory Service	Amoako DG, Everatt J, Kekana D, Scheepers C, Mohale T, Ntuli N, Mahlangu B, Mnguni A, Ismail A, Bhiman JN, Wolter N
hCoV-19/SouthAfrica/NICD-N38787/2022	EPI_ISL_12519993	2022-04-05	AMPATH	National Institute for Communicable Diseases of the National Health Laboratory Service	Amoako DG, Everatt J, Kekana D, Scheepers C, Mohale T, Ntuli N, Mahlangu B, Mnguni A, Ismail A, Bhiman JN, Wolter N
hCoV-19/Italy/LOM_ASSTMonza_668915_20220503083700/2022	EPI_ISL_12563697	2022-05-03	ASST MONZA	ASST MONZA	Sergio Maria Ivano Malandrin
hCoV-19/SouthAfrica/NICD-N38789/2022	EPI_ISL_12519995	2022-03-31	AMPATH	National Institute for Communicable Diseases of the National Health Laboratory Service	Amoako DG, Everatt J, Kekana D, Scheepers C, Mohale T, Ntuli N, Mahlangu B, Mnguni A, Ismail A, Bhiman JN, Wolter N
hCoV-19/SouthAfrica/NICD-N38790/2022	EPI_ISL_12519996	2022-03-31	AMPATH	National Institute for Communicable Diseases of the National Health Laboratory Service	Amoako DG, Everatt J, Kekana D, Scheepers C, Mohale T, Ntuli N, Mahlangu B, Mnguni A, Ismail A, Bhiman JN, Wolter N
hCoV-19/SouthAfrica/NICD-N38793/2022	EPI_ISL_12519999	2022-03-31	AMPATH	National Institute for Communicable Diseases of the National Health Laboratory Service	Amoako DG, Everatt J, Kekana D, Scheepers C, Mohale T, Ntuli N, Mahlangu B, Mnguni A, Ismail A, Bhiman JN, Wolter N
hCoV-19/SouthAfrica/NICD-N38796/2022	EPI_ISL_12520001	2022-04-03	AMPATH	National Institute for Communicable Diseases of the National Health Laboratory Service	Amoako DG, Everatt J, Kekana D, Scheepers C, Mohale T, Ntuli N, Mahlangu B, Mnguni A, Ismail A, Bhiman JN, Wolter N
hCoV-19/SouthAfrica/NICD-N38801/2022	EPI_ISL_12520003	2022-04-03	AMPATH	National Institute for Communicable Diseases of the National Health Laboratory Service	Amoako DG, Everatt J, Kekana D, Scheepers C, Mohale T, Ntuli N, Mahlangu B, Mnguni A, Ismail A, Bhiman JN, Wolter N
hCoV-19/SouthAfrica/NICD-N38781/2022	EPI_ISL_12519987	2022-03-31	AMPATH	National Institute for Communicable Diseases of the National Health Laboratory Service	Amoako DG, Everatt J, Kekana D, Scheepers C, Mohale T, Ntuli N, Mahlangu B, Mnguni A, Ismail A, Bhiman JN, Wolter N
hCoV-19/SouthAfrica/NICD-N38782/2022	EPI_ISL_12519988	2022-04-05	AMPATH	National Institute for Communicable Diseases of the National Health Laboratory Service	Amoako DG, Everatt J, Kekana D, Scheepers C, Mohale T, Ntuli N, Mahlangu B, Mnguni A, Ismail A, Bhiman JN, Wolter N
hCoV-19/SouthAfrica/NICD-N38783/2022	EPI_ISL_12519989	2022-03-31	AMPATH	National Institute for Communicable Diseases of the National Health Laboratory Service	Amoako DG, Everatt J, Kekana D, Scheepers C, Mohale T, Ntuli N, Mahlangu B, Mnguni A, Ismail A, Bhiman JN, Wolter N
hCoV-19/SouthAfrica/NICD-N38811/2022	EPI_ISL_12520010	2022-04-03	AMPATH	National Institute for Communicable Diseases of the National Health Laboratory Service	Amoako DG, Everatt J, Kekana D, Scheepers C, Mohale T, Ntuli N, Mahlangu B, Mnguni A, Ismail A, Bhiman JN, Wolter N
hCoV-19/SouthAfrica/NICD-N38812/2022	EPI_ISL_12520011	2022-04-02	AMPATH	National Institute for Communicable Diseases of the National Health Laboratory Service	Amoako DG, Everatt J, Kekana D, Scheepers C, Mohale T, Ntuli N, Mahlangu B, Mnguni A, Ismail A, Bhiman JN, Wolter N
hCoV-19/SouthAfrica/NICD-N38803/2022	EPI_ISL_12520005	2022-03-31	AMPATH	National Institute for Communicable Diseases of the National Health Laboratory Service	Amoako DG, Everatt J, Kekana D, Scheepers C, Mohale T, Ntuli N, Mahlangu B, Mnguni A, Ismail A, Bhiman JN, Wolter N
hCoV-19/SouthAfrica/NICD-N38808/2022	EPI_ISL_12520007	2022-04-04	AMPATH	National Institute for Communicable Diseases of the National Health Laboratory Service	Amoako DG, Everatt J, Kekana D, Scheepers C, Mohale T, Ntuli N, Mahlangu B, Mnguni A, Ismail A, Bhiman JN, Wolter N
hCoV-19/SouthAfrica/NICD-N38806/2022	EPI_ISL_12520006	2022-04-04	AMPATH	National Institute for Communicable Diseases of the National Health Laboratory Service	Amoako DG, Everatt J, Kekana D, Scheepers C, Mohale T, Ntuli N, Mahlangu B, Mnguni A, Ismail A, Bhiman JN, Wolter N
hCoV-19/SouthAfrica/NICD-N38810/2022	EPI_ISL_12520009	2022-03-31	AMPATH	National Institute for Communicable Diseases of the National Health Laboratory Service	Amoako DG, Everatt J, Kekana D, Scheepers C, Mohale T, Ntuli N, Mahlangu B, Mnguni A, Ismail A, Bhiman JN, Wolter N
hCoV-19/SouthAfrica/NICD-N38826/2022	EPI_ISL_12520023	2022-04-02	AMPATH	National Institute for Communicable Diseases of the National Health Laboratory Service	Amoako DG, Everatt J, Kekana D, Scheepers C, Mohale T, Ntuli N, Mahlangu B, Mnguni A, Ismail A, Bhiman JN, Wolter N
hCoV-19/SouthAfrica/NICD-N38823/2022	EPI_ISL_12520022	2022-04-05	AMPATH	National Institute for Communicable Diseases of the National Health Laboratory Service	Amoako DG, Everatt J, Kekana D, Scheepers C, Mohale T, Ntuli N, Mahlangu B, Mnguni A, Ismail A, Bhiman JN, Wolter N
hCoV-19/SouthAfrica/NICD-N38827/2022	EPI_ISL_12520024	2022-04-03	AMPATH	National Institute for Communicable Diseases of the National Health Laboratory Service	Amoako DG, Everatt J, Kekana D, Scheepers C, Mohale T, Ntuli N, Mahlangu B, Mnguni A, Ismail A, Bhiman JN, Wolter N
hCoV-19/SouthAfrica/NICD-N38817/2022	EPI_ISL_12520015	2022-04-03	AMPATH	National Institute for Communicable Diseases of the National Health Laboratory Service	Amoako DG, Everatt J, Kekana D, Scheepers C, Mohale T, Ntuli N, Mahlangu B, Mnguni A, Ismail A, Bhiman JN, Wolter N
hCoV-19/SouthAfrica/NICD-N38820/2022	EPI_ISL_12520018	2022-04-05	AMPATH	National Institute for Communicable Diseases of the National Health Laboratory Service	Amoako DG, Everatt J, Kekana D, Scheepers C, Mohale T, Ntuli N, Mahlangu B, Mnguni A, Ismail A, Bhiman JN, Wolter N
hCoV-19/SouthAfrica/NICD-N38838/2022	EPI_ISL_12520030	2022-04-03	AMPATH	National Institute for Communicable Diseases of the National Health Laboratory Service	Amoako DG, Everatt J, Kekana D, Scheepers C, Mohale T, Ntuli N, Mahlangu B, Mnguni A, Ismail A, Bhiman JN, Wolter N
hCoV-19/SouthAfrica/NICD-N38834/2022	EPI_ISL_12520027	2022-04-01	AMPATH	National Institute for Communicable Diseases of the National Health Laboratory Service	Amoako DG, Everatt J, Kekana D, Scheepers C, Mohale T, Ntuli N, Mahlangu B, Mnguni A, Ismail A, Bhiman JN, Wolter N
hCoV-19/SouthAfrica/NICD-N38831/2022	EPI_ISL_12520026	2022-04-05	AMPATH	National Institute for Communicable Diseases of the National Health Laboratory Service	Amoako DG, Everatt J, Kekana D, Scheepers C, Mohale T, Ntuli N, Mahlangu B, Mnguni A, Ismail A, Bhiman JN, Wolter N
hCoV-19/SouthAfrica/NICD-N38836/2022	EPI_ISL_12520029	2022-04-01	AMPATH	National Institute for Communicable Diseases of the National Health Laboratory Service	Amoako DG, Everatt J, Kekana D, Scheepers C, Mohale T, Ntuli N, Mahlangu B, Mnguni A, Ismail A, Bhiman JN, Wolter N
hCoV-19/SouthAfrica/NICD-N38835/2022	EPI_ISL_12520028	2022-04-04	AMPATH	National Institute for Communicable Diseases of the National Health Laboratory Service	Amoako DG, Everatt J, Kekana D, Scheepers C, Mohale T, Ntuli N, Mahlangu B, Mnguni A, Ismail A, Bhiman JN, Wolter N
hCoV-19/SouthAfrica/NICD-N39820/2022	EPI_ISL_12520059	2022-04-13	HELEN JOSEPH LABORATORY	National Institute for Communicable Diseases of the National Health Laboratory Service	Amoako DG, Everatt J, Kekana D, Scheepers C, Mohale T, Ntuli N, Mahlangu B, Mnguni A, Ismail A, Bhiman JN, Wolter N
hCoV-19/SouthAfrica/NICD-N38844/2022	EPI_ISL_12520034	2022-04-04	AMPATH	National Institute for Communicable Diseases of the National Health Laboratory Service	Amoako DG, Everatt J, Kekana D, Scheepers C, Mohale T, Ntuli N, Mahlangu B, Mnguni A, Ismail A, Bhiman JN, Wolter N
hCoV-19/SouthAfrica/NICD-N38848/2022	EPI_ISL_12520036	2022-04-04	AMPATH	National Institute for Communicable Diseases of the National Health Laboratory Service	Amoako DG, Everatt J, Kekana D, Scheepers C, Mohale T, Ntuli N, Mahlangu B, Mnguni A, Ismail A, Bhiman JN, Wolter N
hCoV-19/SouthAfrica/NICD-N38858/2022	EPI_ISL_12520040	2022-04-02	AMPATH	National Institute for Communicable Diseases of the National Health Laboratory Service	Amoako DG, Everatt J, Kekana D, Scheepers C, Mohale T, Ntuli N, Mahlangu B, Mnguni A, Ismail A, Bhiman JN, Wolter N
hCoV-19/SouthAfrica/NICD-N38860/2022	EPI_ISL_12520042	2022-04-05	AMPATH	National Institute for Communicable Diseases of the National Health Laboratory Service	Amoako DG, Everatt J, Kekana D, Scheepers C, Mohale T, Ntuli N, Mahlangu B, Mnguni A, Ismail A, Bhiman JN, Wolter N
hCoV-19/SouthAfrica/NICD-N38864/2022	EPI_ISL_12520045	2022-03-31	AMPATH	National Institute for Communicable Diseases of the National Health Laboratory Service	Amoako DG, Everatt J, Kekana D, Scheepers C, Mohale T, Ntuli N, Mahlangu B, Mnguni A, Ismail A, Bhiman JN, Wolter N
hCoV-19/SouthAfrica/NICD-N38865/2022	EPI_ISL_12520046	2022-03-31	AMPATH	National Institute for Communicable Diseases of the National Health Laboratory Service	Amoako DG, Everatt J, Kekana D, Scheepers C, Mohale T, Ntuli N, Mahlangu B, Mnguni A, Ismail A, Bhiman JN, Wolter N
hCoV-19/SouthAfrica/NICD-N38863/2022	EPI_ISL_12520044	2022-04-04	AMPATH	National Institute for Communicable Diseases of the National Health Laboratory Service	Amoako DG, Everatt J, Kekana D, Scheepers C, Mohale T, Ntuli N, Mahlangu B, Mnguni A, Ismail A, Bhiman JN, Wolter N
hCoV-19/SouthAfrica/NICD-N38851/2022	EPI_ISL_12520038	2022-04-03	AMPATH	National Institute for Communicable Diseases of the National Health Laboratory Service	Amoako DG, Everatt J, Kekana D, Scheepers C, Mohale T, Ntuli N, Mahlangu B, Mnguni A, Ismail A, Bhiman JN, Wolter N
hCoV-19/SouthAfrica/NICD-N38849/2022	EPI_ISL_12520037	2022-04-04	AMPATH	National Institute for Communicable Diseases of the National Health Laboratory Service	Amoako DG, Everatt J, Kekana D, Scheepers C, Mohale T, Ntuli N, Mahlangu B, Mnguni A, Ismail A, Bhiman JN, Wolter N
hCoV-19/SouthAfrica/NICD-N39818/2022	EPI_ISL_12520057	2022-04-13	HELEN JOSEPH LABORATORY	National Institute for Communicable Diseases of the National Health Laboratory Service	Amoako DG, Everatt J, Kekana D, Scheepers C, Mohale T, Ntuli N, Mahlangu B, Mnguni A, Ismail A, Bhiman JN, Wolter N
hCoV-19/SouthAfrica/NICD-N39819/2022	EPI_ISL_12520058	2022-04-16	HELEN JOSEPH LABORATORY	National Institute for Communicable Diseases of the National Health Laboratory Service	Amoako DG, Everatt J, Kekana D, Scheepers C, Mohale T, Ntuli N, Mahlangu B, Mnguni A, Ismail A, Bhiman JN, Wolter N
hCoV-19/SouthAfrica/NICD-N38868/2022	EPI_ISL_12520048	2022-04-05	AMPATH	National Institute for Communicable Diseases of the National Health Laboratory Service	Amoako DG, Everatt J, Kekana D, Scheepers C, Mohale T, Ntuli N, Mahlangu B, Mnguni A, Ismail A, Bhiman JN, Wolter N
hCoV-19/SouthAfrica/NICD-N39826/2022	EPI_ISL_12520062	2022-04-08	CHRIS HANI BARAGWANATH LABORATORY	National Institute for Communicable Diseases of the National Health Laboratory Service	Amoako DG, Everatt J, Kekana D, Scheepers C, Mohale T, Ntuli N, Mahlangu B, Mnguni A, Ismail A, Bhiman JN, Wolter N
hCoV-19/SouthAfrica/NICD-N39829/2022	EPI_ISL_12520065	2022-04-14	CHRIS HANI BARAGWANATH LABORATORY	National Institute for Communicable Diseases of the National Health Laboratory Service	Amoako DG, Everatt J, Kekana D, Scheepers C, Mohale T, Ntuli N, Mahlangu B, Mnguni A, Ismail A, Bhiman JN, Wolter N
hCoV-19/SouthAfrica/NICD-N39828/2022	EPI_ISL_12520064	2022-04-14	CHRIS HANI BARAGWANATH LABORATORY	National Institute for Communicable Diseases of the National Health Laboratory Service	Amoako DG, Everatt J, Kekana D, Scheepers C, Mohale T, Ntuli N, Mahlangu B, Mnguni A, Ismail A, Bhiman JN, Wolter N
hCoV-19/SouthAfrica/CERI-KRISP-K040039/2022	EPI_ISL_12278989	2022-04-06	National Health Laboratory Services	CERI, Centre for Epidemic Response and Innovation, Stellenbosch University and KRISP, KZN Research Innovation and Sequencing Platform, UKZN.	Nokukhanya Mdlalose, Giandhari J, Pillay S, Naidoo Y, Naicker D, Maharaj A, Anyaneji UJ, Sanko TJ, Moir M, Van Wyk S, San JE, Tshiabuila D, Tegally H, Wilkinson E, de Oliveira T
hCoV-19/SouthAfrica/NICD-N37122/2022	EPI_ISL_11674784	2022-03-08	Lancet Laboratories	National Institute for Communicable Diseases of the National Health Laboratory Service	Amoako DG, Everatt J, Kekana D, Scheepers C, Mohale T, Ntuli N, Mahlangu B, Mnguni A, Ismail A, Bhiman JN, Wolter N
hCoV-19/SouthAfrica/NICD-N38157/2022	EPI_ISL_12212569	2022-03-23	Helen Joseph Laboratory	National Institute for Communicable Diseases of the National Health Laboratory Service	Amoako DG, Everatt J, Kekana D, Scheepers C, Mohale T, Ntuli N, Mahlangu B, Mnguni A, Ismail A, Bhiman JN, Wolter N
hCoV-19/SouthAfrica/NICD-N38153/2022	EPI_ISL_12212568	2022-03-22	Helen Joseph Laboratory	National Institute for Communicable Diseases of the National Health Laboratory Service	Amoako DG, Everatt J, Kekana D, Scheepers C, Mohale T, Ntuli N, Mahlangu B, Mnguni A, Ismail A, Bhiman JN, Wolter N
hCoV-19/SouthAfrica/NICD-N37741/2022	EPI_ISL_12212566	2022-03-16	Helen Joseph Laboratory	National Institute for Communicable Diseases of the National Health Laboratory Service	Amoako DG, Everatt J, Kekana D, Scheepers C, Mohale T, Ntuli N, Mahlangu B, Mnguni A, Ismail A, Bhiman JN, Wolter N
hCoV-19/SouthAfrica/NICD-N38159/2022	EPI_ISL_12212571	2022-03-24	Helen Joseph Laboratory	National Institute for Communicable Diseases of the National Health Laboratory Service	Amoako DG, Everatt J, Kekana D, Scheepers C, Mohale T, Ntuli N, Mahlangu B, Mnguni A, Ismail A, Bhiman JN, Wolter N
hCoV-19/SouthAfrica/NICD-N37734/2022	EPI_ISL_12212563	2022-03-15	Helen Joseph Laboratory	National Institute for Communicable Diseases of the National Health Laboratory Service	Amoako DG, Everatt J, Kekana D, Scheepers C, Mohale T, Ntuli N, Mahlangu B, Mnguni A, Ismail A, Bhiman JN, Wolter N
hCoV-19/SouthAfrica/CERI-KRISP-K039815/2022	EPI_ISL_12097391	2022-04-07	National Health Laboratory Services	CERI, Centre for Epidemic Response and Innvoation, Stellenbosch University and KRISP, KZN Research Innovation and Sequencing Platform, UKZN.	Nokukhanya Mdlalose, Giandhari J, Pillay S, Naidoo Y, Naicker D, Maharaj A, Anyaneji UJ, Moir M, Van Wyk S, San JE, Tshiabuila D, Tegally H, Wilkinson E, de Oliveira T
hCoV-19/SouthAfrica/CERI-KRISP-K039817/2022	EPI_ISL_12097393	2022-04-07	National Health Laboratory Services	CERI, Centre for Epidemic Response and Innvoation, Stellenbosch University and KRISP, KZN Research Innovation and Sequencing Platform, UKZN.	Nokukhanya Mdlalose, Giandhari J, Pillay S, Naidoo Y, Naicker D, Maharaj A, Anyaneji UJ, Moir M, Van Wyk S, San JE, Tshiabuila D, Tegally H, Wilkinson E, de Oliveira T
hCoV-19/SouthAfrica/CERI-KRISP-K040021/2022	EPI_ISL_12278973	2022-04-08	National Health Laboratory Services	CERI, Centre for Epidemic Response and Innovation, Stellenbosch University and KRISP, KZN Research Innovation and Sequencing Platform, UKZN.	Nokukhanya Mdlalose, Giandhari J, Pillay S, Naidoo Y, Naicker D, Maharaj A, Anyaneji UJ, Sanko TJ, Moir M, Van Wyk S, San JE, Tshiabuila D, Tegally H, Wilkinson E, de Oliveira T
hCoV-19/SouthAfrica/NICD-N39833/2022	EPI_ISL_12267754	2022-04-20	Lancet Laboratories	National Institute for Communicable Diseases of the National Health Laboratory Service	Amoako DG, Everatt J, Kekana D, Scheepers C, Mohale T, Ntuli N, Mahlangu B, Mnguni A, Ismail A, Bhiman JN, Wolter N
hCoV-19/SouthAfrica/NICD-N39839/2022	EPI_ISL_12267759	2022-04-20	Lancet Laboratories	National Institute for Communicable Diseases of the National Health Laboratory Service	Amoako DG, Everatt J, Kekana D, Scheepers C, Mohale T, Ntuli N, Mahlangu B, Mnguni A, Ismail A, Bhiman JN, Wolter N
hCoV-19/SouthAfrica/NICD-N39831/2022	EPI_ISL_12267752	2022-04-20	Lancet Laboratories	National Institute for Communicable Diseases of the National Health Laboratory Service	Amoako DG, Everatt J, Kekana D, Scheepers C, Mohale T, Ntuli N, Mahlangu B, Mnguni A, Ismail A, Bhiman JN, Wolter N
hCoV-19/SouthAfrica/NICD-N39830/2022	EPI_ISL_12267751	2022-04-20	Lancet Laboratories	National Institute for Communicable Diseases of the National Health Laboratory Service	Amoako DG, Everatt J, Kekana D, Scheepers C, Mohale T, Ntuli N, Mahlangu B, Mnguni A, Ismail A, Bhiman JN, Wolter N
hCoV-19/SouthAfrica/CERI-KRISP-K039635/2022	EPI_ISL_11999065	2022-03-30	NHLS Charlotte Maxeke Johannesburg Hospital	CERI, Centre for Epidemic Response and Innvoation, Stellenbosch University and KRISP, KZN Research Innovation and Sequencing Platform, UKZN.	Kathleen Subramoney, Nkhensani Mtileni, Ashlyn S. C. Davis, Selebogo F. Maoko, Florette K. Treurnicht, Giandhari J, Pillay S, Naidoo Y, Naicker D, Maharaj A, Anyaneji UJ, Moir M, Van Wyk S, San JE, Tshiabuila D, Tegally H, Wilkinson E, de Oliveira T
hCoV-19/SouthAfrica/CERI-KRISP-K039625/2022	EPI_ISL_11999055	2022-03-29	NHLS Charlotte Maxeke Johannesburg Hospital	CERI, Centre for Epidemic Response and Innvoation, Stellenbosch University and KRISP, KZN Research Innovation and Sequencing Platform, UKZN.	Kathleen Subramoney, Nkhensani Mtileni, Ashlyn S. C. Davis, Selebogo F. Maoko, Florette K. Treurnicht, Giandhari J, Pillay S, Naidoo Y, Naicker D, Maharaj A, Anyaneji UJ, Moir M, Van Wyk S, San JE, Tshiabuila D, Tegally H, Wilkinson E, de Oliveira T
hCoV-19/SouthAfrica/CERI-KRISP-K039624/2022	EPI_ISL_11999054	2022-03-29	NHLS Charlotte Maxeke Johannesburg Hospital	CERI, Centre for Epidemic Response and Innvoation, Stellenbosch University and KRISP, KZN Research Innovation and Sequencing Platform, UKZN.	Kathleen Subramoney, Nkhensani Mtileni, Ashlyn S. C. Davis, Selebogo F. Maoko, Florette K. Treurnicht, Giandhari J, Pillay S, Naidoo Y, Naicker D, Maharaj A, Anyaneji UJ, Moir M, Van Wyk S, San JE, Tshiabuila D, Tegally H, Wilkinson E, de Oliveira T
hCoV-19/SouthAfrica/CERI-KRISP-K039627/2022	EPI_ISL_11999057	2022-03-29	NHLS Charlotte Maxeke Johannesburg Hospital	CERI, Centre for Epidemic Response and Innvoation, Stellenbosch University and KRISP, KZN Research Innovation and Sequencing Platform, UKZN.	Kathleen Subramoney, Nkhensani Mtileni, Ashlyn S. C. Davis, Selebogo F. Maoko, Florette K. Treurnicht, Giandhari J, Pillay S, Naidoo Y, Naicker D, Maharaj A, Anyaneji UJ, Moir M, Van Wyk S, San JE, Tshiabuila D, Tegally H, Wilkinson E, de Oliveira T
hCoV-19/SouthAfrica/CERI-KRISP-K039626/2022	EPI_ISL_11999056	2022-03-30	NHLS Charlotte Maxeke Johannesburg Hospital	CERI, Centre for Epidemic Response and Innvoation, Stellenbosch University and KRISP, KZN Research Innovation and Sequencing Platform, UKZN.	Kathleen Subramoney, Nkhensani Mtileni, Ashlyn S. C. Davis, Selebogo F. Maoko, Florette K. Treurnicht, Giandhari J, Pillay S, Naidoo Y, Naicker D, Maharaj A, Anyaneji UJ, Moir M, Van Wyk S, San JE, Tshiabuila D, Tegally H, Wilkinson E, de Oliveira T
hCoV-19/SouthAfrica/CERI-KRISP-K039623/2022	EPI_ISL_11999053	2022-03-29	NHLS Charlotte Maxeke Johannesburg Hospital	CERI, Centre for Epidemic Response and Innvoation, Stellenbosch University and KRISP, KZN Research Innovation and Sequencing Platform, UKZN.	Kathleen Subramoney, Nkhensani Mtileni, Ashlyn S. C. Davis, Selebogo F. Maoko, Florette K. Treurnicht, Giandhari J, Pillay S, Naidoo Y, Naicker D, Maharaj A, Anyaneji UJ, Moir M, Van Wyk S, San JE, Tshiabuila D, Tegally H, Wilkinson E, de Oliveira T
hCoV-19/SouthAfrica/CERI-KRISP-K039622/2022	EPI_ISL_11999052	2022-03-29	NHLS Charlotte Maxeke Johannesburg Hospital	CERI, Centre for Epidemic Response and Innvoation, Stellenbosch University and KRISP, KZN Research Innovation and Sequencing Platform, UKZN.	Kathleen Subramoney, Nkhensani Mtileni, Ashlyn S. C. Davis, Selebogo F. Maoko, Florette K. Treurnicht, Giandhari J, Pillay S, Naidoo Y, Naicker D, Maharaj A, Anyaneji UJ, Moir M, Van Wyk S, San JE, Tshiabuila D, Tegally H, Wilkinson E, de Oliveira T
hCoV-19/Germany/RP-RKI-I-770457/2022	EPI_ISL_12523974	2022-04-23	Institut für Immunologie und Genetik Kaiserslautern: Medizinisches Labor Dr. med. B. Thiele	Robert Koch Institute	unknown
hCoV-19/SouthAfrica/NICD-N38559/2022	EPI_ISL_12273992	2022-04-01	AMPATH	National Institute for Communicable Diseases of the National Health Laboratory Service	Amoako DG, Everatt J, Kekana D, Scheepers C, Mohale T, Ntuli N, Mahlangu B, Mnguni A, Ismail A, Bhiman JN, Wolter N
hCoV-19/SouthAfrica/NICD-N38557/2022	EPI_ISL_12273990	2022-03-27	AMPATH	National Institute for Communicable Diseases of the National Health Laboratory Service	Amoako DG, Everatt J, Kekana D, Scheepers C, Mohale T, Ntuli N, Mahlangu B, Mnguni A, Ismail A, Bhiman JN, Wolter N
hCoV-19/SouthAfrica/NICD-N38562/2022	EPI_ISL_12273995	2022-04-01	AMPATH	National Institute for Communicable Diseases of the National Health Laboratory Service	Amoako DG, Everatt J, Kekana D, Scheepers C, Mohale T, Ntuli N, Mahlangu B, Mnguni A, Ismail A, Bhiman JN, Wolter N
hCoV-19/SouthAfrica/NICD-N38561/2022	EPI_ISL_12273994	2022-03-30	AMPATH	National Institute for Communicable Diseases of the National Health Laboratory Service	Amoako DG, Everatt J, Kekana D, Scheepers C, Mohale T, Ntuli N, Mahlangu B, Mnguni A, Ismail A, Bhiman JN, Wolter N
hCoV-19/SouthAfrica/NICD-N38564/2022	EPI_ISL_12273997	2022-03-30	AMPATH	National Institute for Communicable Diseases of the National Health Laboratory Service	Amoako DG, Everatt J, Kekana D, Scheepers C, Mohale T, Ntuli N, Mahlangu B, Mnguni A, Ismail A, Bhiman JN, Wolter N
hCoV-19/SouthAfrica/NICD-N38547/2022	EPI_ISL_12273981	2022-03-26	AMPATH	National Institute for Communicable Diseases of the National Health Laboratory Service	Amoako DG, Everatt J, Kekana D, Scheepers C, Mohale T, Ntuli N, Mahlangu B, Mnguni A, Ismail A, Bhiman JN, Wolter N
hCoV-19/SouthAfrica/NICD-N38595/2022	EPI_ISL_12274024	2022-03-30	AMPATH	National Institute for Communicable Diseases of the National Health Laboratory Service	Amoako DG, Everatt J, Kekana D, Scheepers C, Mohale T, Ntuli N, Mahlangu B, Mnguni A, Ismail A, Bhiman JN, Wolter N
hCoV-19/SouthAfrica/NICD-N38574/2022	EPI_ISL_12274007	2022-03-26	AMPATH	National Institute for Communicable Diseases of the National Health Laboratory Service	Amoako DG, Everatt J, Kekana D, Scheepers C, Mohale T, Ntuli N, Mahlangu B, Mnguni A, Ismail A, Bhiman JN, Wolter N
hCoV-19/SouthAfrica/NICD-N38551/2022	EPI_ISL_12273984	2022-03-27	AMPATH	National Institute for Communicable Diseases of the National Health Laboratory Service	Amoako DG, Everatt J, Kekana D, Scheepers C, Mohale T, Ntuli N, Mahlangu B, Mnguni A, Ismail A, Bhiman JN, Wolter N
hCoV-19/SouthAfrica/NICD-N38549/2022	EPI_ISL_12273982	2022-03-27	AMPATH	National Institute for Communicable Diseases of the National Health Laboratory Service	Amoako DG, Everatt J, Kekana D, Scheepers C, Mohale T, Ntuli N, Mahlangu B, Mnguni A, Ismail A, Bhiman JN, Wolter N
hCoV-19/SouthAfrica/NICD-N38555/2022	EPI_ISL_12273988	2022-03-27	AMPATH	National Institute for Communicable Diseases of the National Health Laboratory Service	Amoako DG, Everatt J, Kekana D, Scheepers C, Mohale T, Ntuli N, Mahlangu B, Mnguni A, Ismail A, Bhiman JN, Wolter N
hCoV-19/SouthAfrica/NICD-N38553/2022	EPI_ISL_12273986	2022-03-26	AMPATH	National Institute for Communicable Diseases of the National Health Laboratory Service	Amoako DG, Everatt J, Kekana D, Scheepers C, Mohale T, Ntuli N, Mahlangu B, Mnguni A, Ismail A, Bhiman JN, Wolter N
hCoV-19/SouthAfrica/NICD-N38570/2022	EPI_ISL_12274003	2022-04-01	AMPATH	National Institute for Communicable Diseases of the National Health Laboratory Service	Amoako DG, Everatt J, Kekana D, Scheepers C, Mohale T, Ntuli N, Mahlangu B, Mnguni A, Ismail A, Bhiman JN, Wolter N
hCoV-19/SouthAfrica/NICD-N38573/2022	EPI_ISL_12274006	2022-03-30	AMPATH	National Institute for Communicable Diseases of the National Health Laboratory Service	Amoako DG, Everatt J, Kekana D, Scheepers C, Mohale T, Ntuli N, Mahlangu B, Mnguni A, Ismail A, Bhiman JN, Wolter N
hCoV-19/SouthAfrica/NICD-N38576/2022	EPI_ISL_12274009	2022-03-23	AMPATH	National Institute for Communicable Diseases of the National Health Laboratory Service	Amoako DG, Everatt J, Kekana D, Scheepers C, Mohale T, Ntuli N, Mahlangu B, Mnguni A, Ismail A, Bhiman JN, Wolter N
hCoV-19/SouthAfrica/NICD-N38578/2022	EPI_ISL_12274011	2022-03-30	AMPATH	National Institute for Communicable Diseases of the National Health Laboratory Service	Amoako DG, Everatt J, Kekana D, Scheepers C, Mohale T, Ntuli N, Mahlangu B, Mnguni A, Ismail A, Bhiman JN, Wolter N
hCoV-19/SouthAfrica/NICD-N38672/2022	EPI_ISL_12274076	2022-03-25	AMPATH	National Institute for Communicable Diseases of the National Health Laboratory Service	Amoako DG, Everatt J, Kekana D, Scheepers C, Mohale T, Ntuli N, Mahlangu B, Mnguni A, Ismail A, Bhiman JN, Wolter N
hCoV-19/SouthAfrica/NICD-N38668/2022	EPI_ISL_12274074	2022-03-25	AMPATH	National Institute for Communicable Diseases of the National Health Laboratory Service	Amoako DG, Everatt J, Kekana D, Scheepers C, Mohale T, Ntuli N, Mahlangu B, Mnguni A, Ismail A, Bhiman JN, Wolter N
hCoV-19/SouthAfrica/NICD-N38667/2022	EPI_ISL_12274073	2022-03-28	AMPATH	National Institute for Communicable Diseases of the National Health Laboratory Service	Amoako DG, Everatt J, Kekana D, Scheepers C, Mohale T, Ntuli N, Mahlangu B, Mnguni A, Ismail A, Bhiman JN, Wolter N
hCoV-19/SouthAfrica/NICD-N38674/2022	EPI_ISL_12274078	2022-03-25	AMPATH	National Institute for Communicable Diseases of the National Health Laboratory Service	Amoako DG, Everatt J, Kekana D, Scheepers C, Mohale T, Ntuli N, Mahlangu B, Mnguni A, Ismail A, Bhiman JN, Wolter N
hCoV-19/SouthAfrica/NICD-N38682/2022	EPI_ISL_12274086	2022-03-28	AMPATH	National Institute for Communicable Diseases of the National Health Laboratory Service	Amoako DG, Everatt J, Kekana D, Scheepers C, Mohale T, Ntuli N, Mahlangu B, Mnguni A, Ismail A, Bhiman JN, Wolter N
hCoV-19/SouthAfrica/NICD-N38681/2022	EPI_ISL_12274085	2022-03-25	AMPATH	National Institute for Communicable Diseases of the National Health Laboratory Service	Amoako DG, Everatt J, Kekana D, Scheepers C, Mohale T, Ntuli N, Mahlangu B, Mnguni A, Ismail A, Bhiman JN, Wolter N
hCoV-19/SouthAfrica/NICD-N38627/2022	EPI_ISL_12274049	2022-03-30	AMPATH	National Institute for Communicable Diseases of the National Health Laboratory Service	Amoako DG, Everatt J, Kekana D, Scheepers C, Mohale T, Ntuli N, Mahlangu B, Mnguni A, Ismail A, Bhiman JN, Wolter N
hCoV-19/SouthAfrica/NICD-N38631/2022	EPI_ISL_12274051	2022-03-24	AMPATH	National Institute for Communicable Diseases of the National Health Laboratory Service	Amoako DG, Everatt J, Kekana D, Scheepers C, Mohale T, Ntuli N, Mahlangu B, Mnguni A, Ismail A, Bhiman JN, Wolter N
hCoV-19/SouthAfrica/NICD-N38638/2022	EPI_ISL_12274056	2022-03-26	AMPATH	National Institute for Communicable Diseases of the National Health Laboratory Service	Amoako DG, Everatt J, Kekana D, Scheepers C, Mohale T, Ntuli N, Mahlangu B, Mnguni A, Ismail A, Bhiman JN, Wolter N
hCoV-19/SouthAfrica/NICD-N38648/2022	EPI_ISL_12274060	2022-03-28	AMPATH	National Institute for Communicable Diseases of the National Health Laboratory Service	Amoako DG, Everatt J, Kekana D, Scheepers C, Mohale T, Ntuli N, Mahlangu B, Mnguni A, Ismail A, Bhiman JN, Wolter N
hCoV-19/SouthAfrica/NICD-N38603/2022	EPI_ISL_12274031	2022-03-29	AMPATH	National Institute for Communicable Diseases of the National Health Laboratory Service	Amoako DG, Everatt J, Kekana D, Scheepers C, Mohale T, Ntuli N, Mahlangu B, Mnguni A, Ismail A, Bhiman JN, Wolter N
hCoV-19/SouthAfrica/NICD-N38602/2022	EPI_ISL_12274030	2022-03-30	AMPATH	National Institute for Communicable Diseases of the National Health Laboratory Service	Amoako DG, Everatt J, Kekana D, Scheepers C, Mohale T, Ntuli N, Mahlangu B, Mnguni A, Ismail A, Bhiman JN, Wolter N
hCoV-19/SouthAfrica/NICD-N38610/2022	EPI_ISL_12274036	2022-04-01	AMPATH	National Institute for Communicable Diseases of the National Health Laboratory Service	Amoako DG, Everatt J, Kekana D, Scheepers C, Mohale T, Ntuli N, Mahlangu B, Mnguni A, Ismail A, Bhiman JN, Wolter N
hCoV-19/SouthAfrica/NICD-N38614/2022	EPI_ISL_12274039	2022-03-23	AMPATH	National Institute for Communicable Diseases of the National Health Laboratory Service	Amoako DG, Everatt J, Kekana D, Scheepers C, Mohale T, Ntuli N, Mahlangu B, Mnguni A, Ismail A, Bhiman JN, Wolter N
hCoV-19/SouthAfrica/NICD-N38612/2022	EPI_ISL_12274038	2022-03-30	AMPATH	National Institute for Communicable Diseases of the National Health Laboratory Service	Amoako DG, Everatt J, Kekana D, Scheepers C, Mohale T, Ntuli N, Mahlangu B, Mnguni A, Ismail A, Bhiman JN, Wolter N
hCoV-19/SouthAfrica/NICD-N38611/2022	EPI_ISL_12274037	2022-04-02	AMPATH	National Institute for Communicable Diseases of the National Health Laboratory Service	Amoako DG, Everatt J, Kekana D, Scheepers C, Mohale T, Ntuli N, Mahlangu B, Mnguni A, Ismail A, Bhiman JN, Wolter N
hCoV-19/SouthAfrica/NICD-N38684/2022	EPI_ISL_12274088	2022-03-28	AMPATH	National Institute for Communicable Diseases of the National Health Laboratory Service	Amoako DG, Everatt J, Kekana D, Scheepers C, Mohale T, Ntuli N, Mahlangu B, Mnguni A, Ismail A, Bhiman JN, Wolter N
hCoV-19/SouthAfrica/NICD-N38695/2022	EPI_ISL_12274097	2022-03-28	AMPATH	National Institute for Communicable Diseases of the National Health Laboratory Service	Amoako DG, Everatt J, Kekana D, Scheepers C, Mohale T, Ntuli N, Mahlangu B, Mnguni A, Ismail A, Bhiman JN, Wolter N
hCoV-19/SouthAfrica/NICD-N38692/2022	EPI_ISL_12274095	2022-03-24	AMPATH	National Institute for Communicable Diseases of the National Health Laboratory Service	Amoako DG, Everatt J, Kekana D, Scheepers C, Mohale T, Ntuli N, Mahlangu B, Mnguni A, Ismail A, Bhiman JN, Wolter N
hCoV-19/SouthAfrica/NICD-N38697/2022	EPI_ISL_12274099	2022-03-28	AMPATH	National Institute for Communicable Diseases of the National Health Laboratory Service	Amoako DG, Everatt J, Kekana D, Scheepers C, Mohale T, Ntuli N, Mahlangu B, Mnguni A, Ismail A, Bhiman JN, Wolter N
hCoV-19/SouthAfrica/CERI-KRISP-K039895/2022	EPI_ISL_12426944	2022-04-11	National Health Laboratory Services	CERI, Centre for Epidemic Response and Innovation, Stellenbosch University and KRISP, KZN Research Innovation and Sequencing Platform, UKZN.	Tongai Maponga, Shannon Wilson, Mathilda Claassen, Tania Stander, Gert van Zyl, Wolfgang Preiser, Giandhari J, Pillay S, Naidoo Y, Naicker D, Maharaj A, Anyaneji UJ, Moir M, Van Wyk S, San JE, Tshiabuila D, Tegally H, Wilkinson E, de Oliveira T
hCoV-19/SouthAfrica/CERI-KRISP-K039907/2022	EPI_ISL_12426956	2022-04-12	National Health Laboratory Services	CERI, Centre for Epidemic Response and Innovation, Stellenbosch University and KRISP, KZN Research Innovation and Sequencing Platform, UKZN.	Tongai Maponga, Shannon Wilson, Mathilda Claassen, Tania Stander, Gert van Zyl, Wolfgang Preiser, Giandhari J, Pillay S, Naidoo Y, Naicker D, Maharaj A, Anyaneji UJ, Moir M, Van Wyk S, San JE, Tshiabuila D, Tegally H, Wilkinson E, de Oliveira T
hCoV-19/SouthAfrica/CERI-KRISP-K039898/2022	EPI_ISL_12426947	2022-04-10	National Health Laboratory Services	CERI, Centre for Epidemic Response and Innovation, Stellenbosch University and KRISP, KZN Research Innovation and Sequencing Platform, UKZN.	Tongai Maponga, Shannon Wilson, Mathilda Claassen, Tania Stander, Gert van Zyl, Wolfgang Preiser, Giandhari J, Pillay S, Naidoo Y, Naicker D, Maharaj A, Anyaneji UJ, Moir M, Van Wyk S, San JE, Tshiabuila D, Tegally H, Wilkinson E, de Oliveira T
hCoV-19/SouthAfrica/CERI-KRISP-K039908/2022	EPI_ISL_12426957	2022-04-09	National Health Laboratory Services	CERI, Centre for Epidemic Response and Innovation, Stellenbosch University and KRISP, KZN Research Innovation and Sequencing Platform, UKZN.	Tongai Maponga, Shannon Wilson, Mathilda Claassen, Tania Stander, Gert van Zyl, Wolfgang Preiser, Giandhari J, Pillay S, Naidoo Y, Naicker D, Maharaj A, Anyaneji UJ, Moir M, Van Wyk S, San JE, Tshiabuila D, Tegally H, Wilkinson E, de Oliveira T
hCoV-19/SouthAfrica/CERI-KRISP-K039909/2022	EPI_ISL_12426958	2022-04-08	National Health Laboratory Services	CERI, Centre for Epidemic Response and Innovation, Stellenbosch University and KRISP, KZN Research Innovation and Sequencing Platform, UKZN.	Tongai Maponga, Shannon Wilson, Mathilda Claassen, Tania Stander, Gert van Zyl, Wolfgang Preiser, Giandhari J, Pillay S, Naidoo Y, Naicker D, Maharaj A, Anyaneji UJ, Moir M, Van Wyk S, San JE, Tshiabuila D, Tegally H, Wilkinson E, de Oliveira T
hCoV-19/SouthAfrica/CERI-KRISP-K040286/2022	EPI_ISL_12558793	2022-04-19	ZARV/NHLS, Department Medical Virology, University of Pretoria	CERI, Centre for Epidemic Response and Innovation, Stellenbosch University and KRISP, KZN Research Innovation and Sequencing Platform, UKZN.	Marietjie Venter, Adriano Mendes, Cailtin Maclntyre, Michaela Davids, Georginah Chiloane, Giandhari J, Pillay S, Naidoo Y, Naicker D, Maharaj A, Anyaneji UJ, Sanko TJ, Moir M, Van Wyk S, San JE, Tshiabuila D, Tegally H, Wilkinson E, de Oliveira T
hCoV-19/SouthAfrica/CERI-KRISP-K040316/2022	EPI_ISL_12558817	2022-04-12	ZARV/NHLS, Department Medical Virology, University of Pretoria	CERI, Centre for Epidemic Response and Innovation, Stellenbosch University and KRISP, KZN Research Innovation and Sequencing Platform, UKZN.	Marietjie Venter, Adriano Mendes, Cailtin Maclntyre, Michaela Davids, Georginah Chiloane, Giandhari J, Pillay S, Naidoo Y, Naicker D, Maharaj A, Anyaneji UJ, Sanko TJ, Moir M, Van Wyk S, San JE, Tshiabuila D, Tegally H, Wilkinson E, de Oliveira T
hCoV-19/SouthAfrica/CERI-KRISP-K040314/2022	EPI_ISL_12558815	2022-04-12	ZARV/NHLS, Department Medical Virology, University of Pretoria	CERI, Centre for Epidemic Response and Innovation, Stellenbosch University and KRISP, KZN Research Innovation and Sequencing Platform, UKZN.	Marietjie Venter, Adriano Mendes, Cailtin Maclntyre, Michaela Davids, Georginah Chiloane, Giandhari J, Pillay S, Naidoo Y, Naicker D, Maharaj A, Anyaneji UJ, Sanko TJ, Moir M, Van Wyk S, San JE, Tshiabuila D, Tegally H, Wilkinson E, de Oliveira T
hCoV-19/SouthAfrica/CERI-KRISP-K040290/2022	EPI_ISL_12558796	2022-04-19	ZARV/NHLS, Department Medical Virology, University of Pretoria	CERI, Centre for Epidemic Response and Innovation, Stellenbosch University and KRISP, KZN Research Innovation and Sequencing Platform, UKZN.	Marietjie Venter, Adriano Mendes, Cailtin Maclntyre, Michaela Davids, Georginah Chiloane, Giandhari J, Pillay S, Naidoo Y, Naicker D, Maharaj A, Anyaneji UJ, Sanko TJ, Moir M, Van Wyk S, San JE, Tshiabuila D, Tegally H, Wilkinson E, de Oliveira T
hCoV-19/SouthAfrica/CERI-KRISP-K040338/2022	EPI_ISL_12558827	2022-04-07	ZARV/NHLS, Department Medical Virology, University of Pretoria	CERI, Centre for Epidemic Response and Innovation, Stellenbosch University and KRISP, KZN Research Innovation and Sequencing Platform, UKZN.	Marietjie Venter, Adriano Mendes, Cailtin Maclntyre, Michaela Davids, Georginah Chiloane, Giandhari J, Pillay S, Naidoo Y, Naicker D, Maharaj A, Anyaneji UJ, Sanko TJ, Moir M, Van Wyk S, San JE, Tshiabuila D, Tegally H, Wilkinson E, de Oliveira T
hCoV-19/SouthAfrica/CERI-KRISP-K040312/2022	EPI_ISL_12558813	2022-04-12	ZARV/NHLS, Department Medical Virology, University of Pretoria	CERI, Centre for Epidemic Response and Innovation, Stellenbosch University and KRISP, KZN Research Innovation and Sequencing Platform, UKZN.	Marietjie Venter, Adriano Mendes, Cailtin Maclntyre, Michaela Davids, Georginah Chiloane, Giandhari J, Pillay S, Naidoo Y, Naicker D, Maharaj A, Anyaneji UJ, Sanko TJ, Moir M, Van Wyk S, San JE, Tshiabuila D, Tegally H, Wilkinson E, de Oliveira T
hCoV-19/SouthAfrica/CERI-KRISP-K040340/2022	EPI_ISL_12558829	2022-04-07	ZARV/NHLS, Department Medical Virology, University of Pretoria	CERI, Centre for Epidemic Response and Innovation, Stellenbosch University and KRISP, KZN Research Innovation and Sequencing Platform, UKZN.	Marietjie Venter, Adriano Mendes, Cailtin Maclntyre, Michaela Davids, Georginah Chiloane, Giandhari J, Pillay S, Naidoo Y, Naicker D, Maharaj A, Anyaneji UJ, Sanko TJ, Moir M, Van Wyk S, San JE, Tshiabuila D, Tegally H, Wilkinson E, de Oliveira T
hCoV-19/SouthAfrica/CERI-KRISP-K040294/2022	EPI_ISL_12558799	2022-04-19	ZARV/NHLS, Department Medical Virology, University of Pretoria	CERI, Centre for Epidemic Response and Innovation, Stellenbosch University and KRISP, KZN Research Innovation and Sequencing Platform, UKZN.	Marietjie Venter, Adriano Mendes, Cailtin Maclntyre, Michaela Davids, Georginah Chiloane, Giandhari J, Pillay S, Naidoo Y, Naicker D, Maharaj A, Anyaneji UJ, Sanko TJ, Moir M, Van Wyk S, San JE, Tshiabuila D, Tegally H, Wilkinson E, de Oliveira T
hCoV-19/SouthAfrica/CERI-KRISP-K040335/2022	EPI_ISL_12558825	2022-04-08	ZARV/NHLS, Department Medical Virology, University of Pretoria	CERI, Centre for Epidemic Response and Innovation, Stellenbosch University and KRISP, KZN Research Innovation and Sequencing Platform, UKZN.	Marietjie Venter, Adriano Mendes, Cailtin Maclntyre, Michaela Davids, Georginah Chiloane, Giandhari J, Pillay S, Naidoo Y, Naicker D, Maharaj A, Anyaneji UJ, Sanko TJ, Moir M, Van Wyk S, San JE, Tshiabuila D, Tegally H, Wilkinson E, de Oliveira T
hCoV-19/SouthAfrica/CERI-KRISP-K040298/2022	EPI_ISL_12558800	2022-04-19	ZARV/NHLS, Department Medical Virology, University of Pretoria	CERI, Centre for Epidemic Response and Innovation, Stellenbosch University and KRISP, KZN Research Innovation and Sequencing Platform, UKZN.	Marietjie Venter, Adriano Mendes, Cailtin Maclntyre, Michaela Davids, Georginah Chiloane, Giandhari J, Pillay S, Naidoo Y, Naicker D, Maharaj A, Anyaneji UJ, Sanko TJ, Moir M, Van Wyk S, San JE, Tshiabuila D, Tegally H, Wilkinson E, de Oliveira T
hCoV-19/SouthAfrica/CERI-KRISP-K040307/2022	EPI_ISL_12558808	2022-04-15	ZARV/NHLS, Department Medical Virology, University of Pretoria	CERI, Centre for Epidemic Response and Innovation, Stellenbosch University and KRISP, KZN Research Innovation and Sequencing Platform, UKZN.	Marietjie Venter, Adriano Mendes, Cailtin Maclntyre, Michaela Davids, Georginah Chiloane, Giandhari J, Pillay S, Naidoo Y, Naicker D, Maharaj A, Anyaneji UJ, Sanko TJ, Moir M, Van Wyk S, San JE, Tshiabuila D, Tegally H, Wilkinson E, de Oliveira T
hCoV-19/SouthAfrica/CERI-KRISP-K040301/2022	EPI_ISL_12558802	2022-04-15	ZARV/NHLS, Department Medical Virology, University of Pretoria	CERI, Centre for Epidemic Response and Innovation, Stellenbosch University and KRISP, KZN Research Innovation and Sequencing Platform, UKZN.	Marietjie Venter, Adriano Mendes, Cailtin Maclntyre, Michaela Davids, Georginah Chiloane, Giandhari J, Pillay S, Naidoo Y, Naicker D, Maharaj A, Anyaneji UJ, Sanko TJ, Moir M, Van Wyk S, San JE, Tshiabuila D, Tegally H, Wilkinson E, de Oliveira T
hCoV-19/SouthAfrica/CERI-KRISP-K040310/2022	EPI_ISL_12558811	2022-04-15	ZARV/NHLS, Department Medical Virology, University of Pretoria	CERI, Centre for Epidemic Response and Innovation, Stellenbosch University and KRISP, KZN Research Innovation and Sequencing Platform, UKZN.	Marietjie Venter, Adriano Mendes, Cailtin Maclntyre, Michaela Davids, Georginah Chiloane, Giandhari J, Pillay S, Naidoo Y, Naicker D, Maharaj A, Anyaneji UJ, Sanko TJ, Moir M, Van Wyk S, San JE, Tshiabuila D, Tegally H, Wilkinson E, de Oliveira T
hCoV-19/SouthAfrica/CERI-KRISP-K040309/2022	EPI_ISL_12558810	2022-04-15	ZARV/NHLS, Department Medical Virology, University of Pretoria	CERI, Centre for Epidemic Response and Innovation, Stellenbosch University and KRISP, KZN Research Innovation and Sequencing Platform, UKZN.	Marietjie Venter, Adriano Mendes, Cailtin Maclntyre, Michaela Davids, Georginah Chiloane, Giandhari J, Pillay S, Naidoo Y, Naicker D, Maharaj A, Anyaneji UJ, Sanko TJ, Moir M, Van Wyk S, San JE, Tshiabuila D, Tegally H, Wilkinson E, de Oliveira T
hCoV-19/SouthAfrica/CERI-KRISP-K040419/2022	EPI_ISL_12559417	2022-04-28	National Health Laboratory Services	CERI, Centre for Epidemic Response and Innovation, Stellenbosch University and KRISP, KZN Research Innovation and Sequencing Platform, UKZN.	Nokukhanya Mdlalose, Giandhari J, Pillay S, Naidoo Y, Naicker D, Maharaj A, Anyaneji UJ, Sanko TJ, Moir M, Van Wyk S, San JE, Tshiabuila D, Tegally H, Wilkinson E, de Oliveira T
hCoV-19/SouthAfrica/CERI-KRISP-K040426/2022	EPI_ISL_12559422	2022-04-28	National Health Laboratory Services	CERI, Centre for Epidemic Response and Innovation, Stellenbosch University and KRISP, KZN Research Innovation and Sequencing Platform, UKZN.	Nokukhanya Mdlalose, Giandhari J, Pillay S, Naidoo Y, Naicker D, Maharaj A, Anyaneji UJ, Sanko TJ, Moir M, Van Wyk S, San JE, Tshiabuila D, Tegally H, Wilkinson E, de Oliveira T
hCoV-19/SouthAfrica/CERI-KRISP-K040414/2022	EPI_ISL_12559414	2022-04-28	National Health Laboratory Services	CERI, Centre for Epidemic Response and Innovation, Stellenbosch University and KRISP, KZN Research Innovation and Sequencing Platform, UKZN.	Nokukhanya Mdlalose, Giandhari J, Pillay S, Naidoo Y, Naicker D, Maharaj A, Anyaneji UJ, Sanko TJ, Moir M, Van Wyk S, San JE, Tshiabuila D, Tegally H, Wilkinson E, de Oliveira T
hCoV-19/SouthAfrica/CERI-KRISP-K040446/2022	EPI_ISL_12559437	2022-04-28	National Health Laboratory Services	CERI, Centre for Epidemic Response and Innovation, Stellenbosch University and KRISP, KZN Research Innovation and Sequencing Platform, UKZN.	Nokukhanya Mdlalose, Giandhari J, Pillay S, Naidoo Y, Naicker D, Maharaj A, Anyaneji UJ, Sanko TJ, Moir M, Van Wyk S, San JE, Tshiabuila D, Tegally H, Wilkinson E, de Oliveira T
hCoV-19/SouthAfrica/CERI-KRISP-K040447/2022	EPI_ISL_12559438	2022-04-28	National Health Laboratory Services	CERI, Centre for Epidemic Response and Innovation, Stellenbosch University and KRISP, KZN Research Innovation and Sequencing Platform, UKZN.	Nokukhanya Mdlalose, Giandhari J, Pillay S, Naidoo Y, Naicker D, Maharaj A, Anyaneji UJ, Sanko TJ, Moir M, Van Wyk S, San JE, Tshiabuila D, Tegally H, Wilkinson E, de Oliveira T
hCoV-19/SouthAfrica/CERI-KRISP-K040477/2022	EPI_ISL_12559458	2022-04-26	NHLS Port Elizabeth Laboratory	CERI, Centre for Epidemic Response and Innovation, Stellenbosch University and KRISP, KZN Research Innovation and Sequencing Platform, UKZN.	Oluwakemi Laguda-Akingba, Nokukhanya Mdlalose, Giandhari J, Pillay S, Naidoo Y, Naicker D, Maharaj A, Anyaneji UJ, Sanko TJ, Moir M, Van Wyk S, San JE, Tshiabuila D, Tegally H, Wilkinson E, de Oliveira T
hCoV-19/SouthAfrica/CERI-KRISP-K040464/2022	EPI_ISL_12559453	2022-04-25	NHLS Port Elizabeth Laboratory	CERI, Centre for Epidemic Response and Innovation, Stellenbosch University and KRISP, KZN Research Innovation and Sequencing Platform, UKZN.	Oluwakemi Laguda-Akingba, Nokukhanya Mdlalose, Giandhari J, Pillay S, Naidoo Y, Naicker D, Maharaj A, Anyaneji UJ, Sanko TJ, Moir M, Van Wyk S, San JE, Tshiabuila D, Tegally H, Wilkinson E, de Oliveira T
hCoV-19/SouthAfrica/CERI-KRISP-K040494/2022	EPI_ISL_12559464	2022-04-13	NHLS Port Elizabeth Laboratory	CERI, Centre for Epidemic Response and Innovation, Stellenbosch University and KRISP, KZN Research Innovation and Sequencing Platform, UKZN.	Oluwakemi Laguda-Akingba, Nokukhanya Mdlalose, Giandhari J, Pillay S, Naidoo Y, Naicker D, Maharaj A, Anyaneji UJ, Sanko TJ, Moir M, Van Wyk S, San JE, Tshiabuila D, Tegally H, Wilkinson E, de Oliveira T
hCoV-19/SouthAfrica/CERI-KRISP-K040468/2022	EPI_ISL_12559455	2022-04-26	NHLS Port Elizabeth Laboratory	CERI, Centre for Epidemic Response and Innovation, Stellenbosch University and KRISP, KZN Research Innovation and Sequencing Platform, UKZN.	Oluwakemi Laguda-Akingba, Nokukhanya Mdlalose, Giandhari J, Pillay S, Naidoo Y, Naicker D, Maharaj A, Anyaneji UJ, Sanko TJ, Moir M, Van Wyk S, San JE, Tshiabuila D, Tegally H, Wilkinson E, de Oliveira T
hCoV-19/SouthAfrica/CERI-KRISP-K040471/2022	EPI_ISL_12559457	2022-04-15	NHLS Port Elizabeth Laboratory	CERI, Centre for Epidemic Response and Innovation, Stellenbosch University and KRISP, KZN Research Innovation and Sequencing Platform, UKZN.	Oluwakemi Laguda-Akingba, Nokukhanya Mdlalose, Giandhari J, Pillay S, Naidoo Y, Naicker D, Maharaj A, Anyaneji UJ, Sanko TJ, Moir M, Van Wyk S, San JE, Tshiabuila D, Tegally H, Wilkinson E, de Oliveira T
hCoV-19/SouthAfrica/CERI-KRISP-K040470/2022	EPI_ISL_12559456	2022-04-25	NHLS Port Elizabeth Laboratory	CERI, Centre for Epidemic Response and Innovation, Stellenbosch University and KRISP, KZN Research Innovation and Sequencing Platform, UKZN.	Oluwakemi Laguda-Akingba, Nokukhanya Mdlalose, Giandhari J, Pillay S, Naidoo Y, Naicker D, Maharaj A, Anyaneji UJ, Sanko TJ, Moir M, Van Wyk S, San JE, Tshiabuila D, Tegally H, Wilkinson E, de Oliveira T
hCoV-19/SouthAfrica/CERI-KRISP-K040484/2022	EPI_ISL_12559461	2022-04-15	NHLS Port Elizabeth Laboratory	CERI, Centre for Epidemic Response and Innovation, Stellenbosch University and KRISP, KZN Research Innovation and Sequencing Platform, UKZN.	Oluwakemi Laguda-Akingba, Nokukhanya Mdlalose, Giandhari J, Pillay S, Naidoo Y, Naicker D, Maharaj A, Anyaneji UJ, Sanko TJ, Moir M, Van Wyk S, San JE, Tshiabuila D, Tegally H, Wilkinson E, de Oliveira T
hCoV-19/SouthAfrica/CERI-KRISP-K040490/2022	EPI_ISL_12559462	2022-04-22	NHLS Port Elizabeth Laboratory	CERI, Centre for Epidemic Response and Innovation, Stellenbosch University and KRISP, KZN Research Innovation and Sequencing Platform, UKZN.	Oluwakemi Laguda-Akingba, Nokukhanya Mdlalose, Giandhari J, Pillay S, Naidoo Y, Naicker D, Maharaj A, Anyaneji UJ, Sanko TJ, Moir M, Van Wyk S, San JE, Tshiabuila D, Tegally H, Wilkinson E, de Oliveira T
hCoV-19/SouthAfrica/CERI-KRISP-K040462/2022	EPI_ISL_12559451	2022-04-25	NHLS Port Elizabeth Laboratory	CERI, Centre for Epidemic Response and Innovation, Stellenbosch University and KRISP, KZN Research Innovation and Sequencing Platform, UKZN.	Oluwakemi Laguda-Akingba, Nokukhanya Mdlalose, Giandhari J, Pillay S, Naidoo Y, Naicker D, Maharaj A, Anyaneji UJ, Sanko TJ, Moir M, Van Wyk S, San JE, Tshiabuila D, Tegally H, Wilkinson E, de Oliveira T
hCoV-19/SouthAfrica/CERI-KRISP-K040491/2022	EPI_ISL_12559463	2022-04-15	NHLS Port Elizabeth Laboratory	CERI, Centre for Epidemic Response and Innovation, Stellenbosch University and KRISP, KZN Research Innovation and Sequencing Platform, UKZN.	Oluwakemi Laguda-Akingba, Nokukhanya Mdlalose, Giandhari J, Pillay S, Naidoo Y, Naicker D, Maharaj A, Anyaneji UJ, Sanko TJ, Moir M, Van Wyk S, San JE, Tshiabuila D, Tegally H, Wilkinson E, de Oliveira T
hCoV-19/SouthAfrica/CERI-KRISP-K040463/2022	EPI_ISL_12559452	2022-04-25	NHLS Port Elizabeth Laboratory	CERI, Centre for Epidemic Response and Innovation, Stellenbosch University and KRISP, KZN Research Innovation and Sequencing Platform, UKZN.	Oluwakemi Laguda-Akingba, Nokukhanya Mdlalose, Giandhari J, Pillay S, Naidoo Y, Naicker D, Maharaj A, Anyaneji UJ, Sanko TJ, Moir M, Van Wyk S, San JE, Tshiabuila D, Tegally H, Wilkinson E, de Oliveira T
hCoV-19/Spain/IB-HUSE-05054/2022	EPI_ISL_12475182	2022-04-25	HOSPITAL UNIVERSITARIO SON ESPASES	HOSPITAL UNIVERSITARIO SON ESPASES	Dr. Antonio Oliver, Dr. Carla López-Causapé, Dr. Gabriel Cabot, on behalf of Servicio de Microbiología, Hospital Universitario Son Espases
hCoV-19/Spain/IB-HUSE-05063/2022	EPI_ISL_12475185	2022-04-25	HOSPITAL UNIVERSITARIO SON ESPASES	HOSPITAL UNIVERSITARIO SON ESPASES	Dr. Antonio Oliver, Dr. Carla López-Causapé, Dr. Gabriel Cabot, on behalf of Servicio de Microbiología, Hospital Universitario Son Espases
hCoV-19/SouthAfrica/CERI-KRISP-K038890/2022	EPI_ISL_11763491	2022-03-16	NHLS Port Elizabeth Laboratory	CERI, Centre for Epidemic Response and Innvoation, Stellenbosch University and KRISP, KZN Research Innovation and Sequencing Platform, UKZN.	Laguda-Akingba O, Mdlalose N, Giandhari J, Pillay S, Naidoo Y, Naicker D, Maharaj A, Anyaneji UJ, Moir M, Van Wyk S, San JE, Tshiabuila D, Tegally H, Wilkinson E, de Oliveira T
hCoV-19/SouthAfrica/CERI-KRISP-K038876/2022	EPI_ISL_11763478	2022-03-18	NHLS Port Elizabeth Laboratory	CERI, Centre for Epidemic Response and Innvoation, Stellenbosch University and KRISP, KZN Research Innovation and Sequencing Platform, UKZN.	Laguda-Akingba O, Mdlalose N, Giandhari J, Pillay S, Naidoo Y, Naicker D, Maharaj A, Anyaneji UJ, Moir M, Van Wyk S, San JE, Tshiabuila D, Tegally H, Wilkinson E, de Oliveira T
hCoV-19/SouthAfrica/CERI-KRISP-K038873/2022	EPI_ISL_11763475	2022-03-19	NHLS Port Elizabeth Laboratory	CERI, Centre for Epidemic Response and Innvoation, Stellenbosch University and KRISP, KZN Research Innovation and Sequencing Platform, UKZN.	Laguda-Akingba O, Mdlalose N, Giandhari J, Pillay S, Naidoo Y, Naicker D, Maharaj A, Anyaneji UJ, Moir M, Van Wyk S, San JE, Tshiabuila D, Tegally H, Wilkinson E, de Oliveira T
hCoV-19/SouthAfrica/CERI-KRISP-K038878/2022	EPI_ISL_11763480	2022-03-15	NHLS Port Elizabeth Laboratory	CERI, Centre for Epidemic Response and Innvoation, Stellenbosch University and KRISP, KZN Research Innovation and Sequencing Platform, UKZN.	Laguda-Akingba O, Mdlalose N, Giandhari J, Pillay S, Naidoo Y, Naicker D, Maharaj A, Anyaneji UJ, Moir M, Van Wyk S, San JE, Tshiabuila D, Tegally H, Wilkinson E, de Oliveira T
hCoV-19/SouthAfrica/CERI-KRISP-K038879/2022	EPI_ISL_11763481	2022-03-16	NHLS Port Elizabeth Laboratory	CERI, Centre for Epidemic Response and Innvoation, Stellenbosch University and KRISP, KZN Research Innovation and Sequencing Platform, UKZN.	Laguda-Akingba O, Mdlalose N, Giandhari J, Pillay S, Naidoo Y, Naicker D, Maharaj A, Anyaneji UJ, Moir M, Van Wyk S, San JE, Tshiabuila D, Tegally H, Wilkinson E, de Oliveira T
hCoV-19/SouthAfrica/CERI-KRISP-K038902/2022	EPI_ISL_11763502	2022-03-17	NHLS Port Elizabeth Laboratory	CERI, Centre for Epidemic Response and Innvoation, Stellenbosch University and KRISP, KZN Research Innovation and Sequencing Platform, UKZN.	Laguda-Akingba O, Mdlalose N, Giandhari J, Pillay S, Naidoo Y, Naicker D, Maharaj A, Anyaneji UJ, Moir M, Van Wyk S, San JE, Tshiabuila D, Tegally H, Wilkinson E, de Oliveira T
hCoV-19/SouthAfrica/CERI-KRISP-K040015/2022	EPI_ISL_12268495	2022-03-25	AHRI - Alex Sigal	CERI, Centre for Epidemic Response and Innovation, Stellenbosch University and KRISP, KZN Research Innovation and Sequencing Platform, UKZN.	Sigal Alex, Cele Sandile, Karim Farina, Khan Khadija, Bernstein Mallory
hCoV-19/SouthAfrica/CERI-KRISP-K040014/2022	EPI_ISL_12268494	2022-03-19	AHRI - Alex Sigal	CERI, Centre for Epidemic Response and Innovation, Stellenbosch University and KRISP, KZN Research Innovation and Sequencing Platform, UKZN.	Sigal Alex, Cele Sandile, Karim Farina, Khan Khadija, Bernstein Mallory
hCoV-19/SouthAfrica/CERI-KRISP-K039350/2022	EPI_ISL_11903035	2022-03-08	ZARV/NHLS, Department Medical Virology, University of Pretoria	CERI, Centre for Epidemic Response and Innovation, Stellenbosch University and KRISP, KZN Research Innovation and Sequencing Platform, UKZN.	Amy Strydom, Adriano Mendes, Micheala Davids, Sim Mayaphi and Marietjie Venter, Giandhari J, Pillay S, Naidoo Y, Naicker D, Maharaj A, Anyaneji UJ,Sanko TJ, Moir M, Van Wyk S, San JE, Tshiabuila D, Tegally H, Wilkinson E, de Oliveira T
hCoV-19/SouthAfrica/CERI-KRISP-K039346/2022	EPI_ISL_11903031	2022-03-02	ZARV/NHLS, Department Medical Virology, University of Pretoria	CERI, Centre for Epidemic Response and Innovation, Stellenbosch University and KRISP, KZN Research Innovation and Sequencing Platform, UKZN.	Amy Strydom, Adriano Mendes, Micheala Davids, Sim Mayaphi and Marietjie Venter, Giandhari J, Pillay S, Naidoo Y, Naicker D, Maharaj A, Anyaneji UJ,Sanko TJ, Moir M, Van Wyk S, San JE, Tshiabuila D, Tegally H, Wilkinson E, de Oliveira T
hCoV-19/SouthAfrica/CERI-KRISP-K039382/2022	EPI_ISL_11903059	2022-04-02	National Health Laboratory Services	CERI, Centre for Epidemic Response and Innovation, Stellenbosch University and KRISP, KZN Research Innovation and Sequencing Platform, UKZN.	Nokukhanya Mdlalose, Giandhari J, Pillay S, Naidoo Y, Naicker D, Maharaj A, Anyaneji UJ,Sanko TJ, Moir M, Van Wyk S, San JE, Tshiabuila D, Tegally H, Wilkinson E, de Oliveira T
hCoV-19/SouthAfrica/CERI-KRISP-K039903/2022	EPI_ISL_12426952	2022-04-09	National Health Laboratory Services	CERI, Centre for Epidemic Response and Innovation, Stellenbosch University and KRISP, KZN Research Innovation and Sequencing Platform, UKZN.	Tongai Maponga, Shannon Wilson, Mathilda Claassen, Tania Stander, Gert van Zyl, Wolfgang Preiser, Giandhari J, Pillay S, Naidoo Y, Naicker D, Maharaj A, Anyaneji UJ, Moir M, Van Wyk S, San JE, Tshiabuila D, Tegally H, Wilkinson E, de Oliveira T
hCoV-19/SouthAfrica/CERI-KRISP-K039890/2022	EPI_ISL_12426939	2022-04-11	National Health Laboratory Services	CERI, Centre for Epidemic Response and Innovation, Stellenbosch University and KRISP, KZN Research Innovation and Sequencing Platform, UKZN.	Tongai Maponga, Shannon Wilson, Mathilda Claassen, Tania Stander, Gert van Zyl, Wolfgang Preiser, Giandhari J, Pillay S, Naidoo Y, Naicker D, Maharaj A, Anyaneji UJ, Moir M, Van Wyk S, San JE, Tshiabuila D, Tegally H, Wilkinson E, de Oliveira T
hCoV-19/SouthAfrica/CERI-KRISP-K039893/2022	EPI_ISL_12426942	2022-04-12	National Health Laboratory Services	CERI, Centre for Epidemic Response and Innovation, Stellenbosch University and KRISP, KZN Research Innovation and Sequencing Platform, UKZN.	Tongai Maponga, Shannon Wilson, Mathilda Claassen, Tania Stander, Gert van Zyl, Wolfgang Preiser, Giandhari J, Pillay S, Naidoo Y, Naicker D, Maharaj A, Anyaneji UJ, Moir M, Van Wyk S, San JE, Tshiabuila D, Tegally H, Wilkinson E, de Oliveira T
hCoV-19/SouthAfrica/CERI-KRISP-K039930/2022	EPI_ISL_12426977	2022-04-11	National Health Laboratory Services	CERI, Centre for Epidemic Response and Innovation, Stellenbosch University and KRISP, KZN Research Innovation and Sequencing Platform, UKZN.	Tongai Maponga, Shannon Wilson, Mathilda Claassen, Tania Stander, Gert van Zyl, Wolfgang Preiser, Giandhari J, Pillay S, Naidoo Y, Naicker D, Maharaj A, Anyaneji UJ, Moir M, Van Wyk S, San JE, Tshiabuila D, Tegally H, Wilkinson E, de Oliveira T
hCoV-19/SouthAfrica/CERI-KRISP-K039933/2022	EPI_ISL_12426980	2022-04-11	National Health Laboratory Services	CERI, Centre for Epidemic Response and Innovation, Stellenbosch University and KRISP, KZN Research Innovation and Sequencing Platform, UKZN.	Tongai Maponga, Shannon Wilson, Mathilda Claassen, Tania Stander, Gert van Zyl, Wolfgang Preiser, Giandhari J, Pillay S, Naidoo Y, Naicker D, Maharaj A, Anyaneji UJ, Moir M, Van Wyk S, San JE, Tshiabuila D, Tegally H, Wilkinson E, de Oliveira T
hCoV-19/SouthAfrica/CERI-KRISP-K039919/2022	EPI_ISL_12426967	2022-04-11	National Health Laboratory Services	CERI, Centre for Epidemic Response and Innovation, Stellenbosch University and KRISP, KZN Research Innovation and Sequencing Platform, UKZN.	Tongai Maponga, Shannon Wilson, Mathilda Claassen, Tania Stander, Gert van Zyl, Wolfgang Preiser, Giandhari J, Pillay S, Naidoo Y, Naicker D, Maharaj A, Anyaneji UJ, Moir M, Van Wyk S, San JE, Tshiabuila D, Tegally H, Wilkinson E, de Oliveira T
hCoV-19/SouthAfrica/CERI-KRISP-K040237/2022	EPI_ISL_12473605	2022-04-20	National Health Laboratory Services	CERI, Centre for Epidemic Response and Innvoation, Stellenbosch University and KRISP, KZN Research Innovation and Sequencing Platform, UKZN.	Nokukhanya Mdlalose, Giandhari J, Pillay S, Naidoo Y, Ramphal U, Ramphal Y, Arisha Maharaj, San JE, Tshiabuila D, Tegally H, Wilkinson E, de Oliveira T
hCoV-19/SouthAfrica/CERI-KRISP-K040247/2022	EPI_ISL_12473612	2022-04-20	National Health Laboratory Services	CERI, Centre for Epidemic Response and Innvoation, Stellenbosch University and KRISP, KZN Research Innovation and Sequencing Platform, UKZN.	Nokukhanya Mdlalose, Giandhari J, Pillay S, Naidoo Y, Ramphal U, Ramphal Y, Arisha Maharaj, San JE, Tshiabuila D, Tegally H, Wilkinson E, de Oliveira T
hCoV-19/SouthAfrica/CERI-KRISP-K040241/2022	EPI_ISL_12473608	2022-04-20	National Health Laboratory Services	CERI, Centre for Epidemic Response and Innvoation, Stellenbosch University and KRISP, KZN Research Innovation and Sequencing Platform, UKZN.	Nokukhanya Mdlalose, Giandhari J, Pillay S, Naidoo Y, Ramphal U, Ramphal Y, Arisha Maharaj, San JE, Tshiabuila D, Tegally H, Wilkinson E, de Oliveira T
hCoV-19/SouthAfrica/CERI-KRISP-K040232/2022	EPI_ISL_12473600	2022-04-20	National Health Laboratory Services	CERI, Centre for Epidemic Response and Innvoation, Stellenbosch University and KRISP, KZN Research Innovation and Sequencing Platform, UKZN.	Nokukhanya Mdlalose, Giandhari J, Pillay S, Naidoo Y, Ramphal U, Ramphal Y, Arisha Maharaj, San JE, Tshiabuila D, Tegally H, Wilkinson E, de Oliveira T
hCoV-19/SouthAfrica/CERI-KRISP-K036186/2022	EPI_ISL_10860989	2022-01-26	ZARV/NHLS, Department Medical Virology, University of Pretoria	CERI, Centre for Epidemic Response and Innovation, Stellenbosch University and KRISP, KZN Research Innovation and Sequencing Platform, UKZN.	Amy Strydom, Adriano Mendes, Micheala Davids, Sim Mayaphi and Marietjie Venter, Giandhari J, Pillay S, Naidoo Y, Naicker D, Maharaj A, Anyaneji UJ,Sanko TJ, Moir M, Van Wyk S, San JE, Tshiabuila D, Tegally H, Wilkinson E, de Oliveira T
hCoV-19/SouthAfrica/CERI-KRISP-K040361/2022	EPI_ISL_12534977	2022-04-23	National Health Laboratory Services, Virology	CERI, Centre for Epidemic Response and Innvoation, Stellenbosch University and KRISP, KZN Research Innovation and Sequencing Platform, UKZN.	Subramoney K, Mtileni N, Davis SC, Treurnicht FK, Giandhari J, Pillay S, Naidoo Y, Naicker D, Maharaj A, Anyaneji UJ, Moir M, Van Wyk S, San JE, Tshiabuila D, Tegally H, Wilkinson E, de Oliveira T
hCoV-19/SouthAfrica/CERI-KRISP-K040374/2022	EPI_ISL_12534987	2022-04-20	National Health Laboratory Services, Virology	CERI, Centre for Epidemic Response and Innvoation, Stellenbosch University and KRISP, KZN Research Innovation and Sequencing Platform, UKZN.	Subramoney K, Mtileni N, Davis SC, Treurnicht FK, Giandhari J, Pillay S, Naidoo Y, Naicker D, Maharaj A, Anyaneji UJ, Moir M, Van Wyk S, San JE, Tshiabuila D, Tegally H, Wilkinson E, de Oliveira T
hCoV-19/SouthAfrica/CERI-KRISP-K040387/2022	EPI_ISL_12534995	2022-04-22	National Health Laboratory Services, Virology	CERI, Centre for Epidemic Response and Innvoation, Stellenbosch University and KRISP, KZN Research Innovation and Sequencing Platform, UKZN.	Subramoney K, Mtileni N, Davis SC, Treurnicht FK, Giandhari J, Pillay S, Naidoo Y, Naicker D, Maharaj A, Anyaneji UJ, Moir M, Van Wyk S, San JE, Tshiabuila D, Tegally H, Wilkinson E, de Oliveira T
hCoV-19/SouthAfrica/CERI-KRISP-K040391/2022	EPI_ISL_12534999	2022-04-19	National Health Laboratory Services, Virology	CERI, Centre for Epidemic Response and Innvoation, Stellenbosch University and KRISP, KZN Research Innovation and Sequencing Platform, UKZN.	Subramoney K, Mtileni N, Davis SC, Treurnicht FK, Giandhari J, Pillay S, Naidoo Y, Naicker D, Maharaj A, Anyaneji UJ, Moir M, Van Wyk S, San JE, Tshiabuila D, Tegally H, Wilkinson E, de Oliveira T
hCoV-19/SouthAfrica/CERI-KRISP-K040373/2022	EPI_ISL_12534986	2022-04-22	National Health Laboratory Services, Virology	CERI, Centre for Epidemic Response and Innvoation, Stellenbosch University and KRISP, KZN Research Innovation and Sequencing Platform, UKZN.	Subramoney K, Mtileni N, Davis SC, Treurnicht FK, Giandhari J, Pillay S, Naidoo Y, Naicker D, Maharaj A, Anyaneji UJ, Moir M, Van Wyk S, San JE, Tshiabuila D, Tegally H, Wilkinson E, de Oliveira T
hCoV-19/SouthAfrica/CERI-KRISP-K040341/2022	EPI_ISL_12534967	2022-04-22	National Health Laboratory Services, Virology	CERI, Centre for Epidemic Response and Innvoation, Stellenbosch University and KRISP, KZN Research Innovation and Sequencing Platform, UKZN.	Subramoney K, Mtileni N, Davis SC, Treurnicht FK, Giandhari J, Pillay S, Naidoo Y, Naicker D, Maharaj A, Anyaneji UJ, Moir M, Van Wyk S, San JE, Tshiabuila D, Tegally H, Wilkinson E, de Oliveira T
hCoV-19/SouthAfrica/CERI-KRISP-K040344/2022	EPI_ISL_12534968	2022-04-21	National Health Laboratory Services, Virology	CERI, Centre for Epidemic Response and Innvoation, Stellenbosch University and KRISP, KZN Research Innovation and Sequencing Platform, UKZN.	Subramoney K, Mtileni N, Davis SC, Treurnicht FK, Giandhari J, Pillay S, Naidoo Y, Naicker D, Maharaj A, Anyaneji UJ, Moir M, Van Wyk S, San JE, Tshiabuila D, Tegally H, Wilkinson E, de Oliveira T
hCoV-19/SouthAfrica/CERI-KRISP-K040384/2022	EPI_ISL_12534993	2022-04-21	National Health Laboratory Services, Virology	CERI, Centre for Epidemic Response and Innvoation, Stellenbosch University and KRISP, KZN Research Innovation and Sequencing Platform, UKZN.	Subramoney K, Mtileni N, Davis SC, Treurnicht FK, Giandhari J, Pillay S, Naidoo Y, Naicker D, Maharaj A, Anyaneji UJ, Moir M, Van Wyk S, San JE, Tshiabuila D, Tegally H, Wilkinson E, de Oliveira T
hCoV-19/SouthAfrica/CERI-KRISP-K040377/2022	EPI_ISL_12534989	2022-04-21	National Health Laboratory Services, Virology	CERI, Centre for Epidemic Response and Innvoation, Stellenbosch University and KRISP, KZN Research Innovation and Sequencing Platform, UKZN.	Subramoney K, Mtileni N, Davis SC, Treurnicht FK, Giandhari J, Pillay S, Naidoo Y, Naicker D, Maharaj A, Anyaneji UJ, Moir M, Van Wyk S, San JE, Tshiabuila D, Tegally H, Wilkinson E, de Oliveira T
hCoV-19/SouthAfrica/CERI-KRISP-K040362/2022	EPI_ISL_12534978	2022-04-22	National Health Laboratory Services, Virology	CERI, Centre for Epidemic Response and Innvoation, Stellenbosch University and KRISP, KZN Research Innovation and Sequencing Platform, UKZN.	Subramoney K, Mtileni N, Davis SC, Treurnicht FK, Giandhari J, Pillay S, Naidoo Y, Naicker D, Maharaj A, Anyaneji UJ, Moir M, Van Wyk S, San JE, Tshiabuila D, Tegally H, Wilkinson E, de Oliveira T
hCoV-19/SouthAfrica/CERI-KRISP-K040388/2022	EPI_ISL_12534996	2022-04-21	National Health Laboratory Services, Virology	CERI, Centre for Epidemic Response and Innvoation, Stellenbosch University and KRISP, KZN Research Innovation and Sequencing Platform, UKZN.	Subramoney K, Mtileni N, Davis SC, Treurnicht FK, Giandhari J, Pillay S, Naidoo Y, Naicker D, Maharaj A, Anyaneji UJ, Moir M, Van Wyk S, San JE, Tshiabuila D, Tegally H, Wilkinson E, de Oliveira T
hCoV-19/SouthAfrica/CERI-KRISP-K040369/2022	EPI_ISL_12534984	2022-04-23	National Health Laboratory Services, Virology	CERI, Centre for Epidemic Response and Innvoation, Stellenbosch University and KRISP, KZN Research Innovation and Sequencing Platform, UKZN.	Subramoney K, Mtileni N, Davis SC, Treurnicht FK, Giandhari J, Pillay S, Naidoo Y, Naicker D, Maharaj A, Anyaneji UJ, Moir M, Van Wyk S, San JE, Tshiabuila D, Tegally H, Wilkinson E, de Oliveira T
hCoV-19/SouthAfrica/CERI-KRISP-K040382/2022	EPI_ISL_12534991	2022-04-21	National Health Laboratory Services, Virology	CERI, Centre for Epidemic Response and Innvoation, Stellenbosch University and KRISP, KZN Research Innovation and Sequencing Platform, UKZN.	Subramoney K, Mtileni N, Davis SC, Treurnicht FK, Giandhari J, Pillay S, Naidoo Y, Naicker D, Maharaj A, Anyaneji UJ, Moir M, Van Wyk S, San JE, Tshiabuila D, Tegally H, Wilkinson E, de Oliveira T
hCoV-19/SouthAfrica/CERI-KRISP-K040360/2022	EPI_ISL_12534976	2022-04-21	National Health Laboratory Services, Virology	CERI, Centre for Epidemic Response and Innvoation, Stellenbosch University and KRISP, KZN Research Innovation and Sequencing Platform, UKZN.	Subramoney K, Mtileni N, Davis SC, Treurnicht FK, Giandhari J, Pillay S, Naidoo Y, Naicker D, Maharaj A, Anyaneji UJ, Moir M, Van Wyk S, San JE, Tshiabuila D, Tegally H, Wilkinson E, de Oliveira T
hCoV-19/SouthAfrica/CERI-KRISP-K040347/2022	EPI_ISL_12534971	2022-04-24	National Health Laboratory Services, Virology	CERI, Centre for Epidemic Response and Innvoation, Stellenbosch University and KRISP, KZN Research Innovation and Sequencing Platform, UKZN.	Subramoney K, Mtileni N, Davis SC, Treurnicht FK, Giandhari J, Pillay S, Naidoo Y, Naicker D, Maharaj A, Anyaneji UJ, Moir M, Van Wyk S, San JE, Tshiabuila D, Tegally H, Wilkinson E, de Oliveira T
hCoV-19/SouthAfrica/CERI-KRISP-K040365/2022	EPI_ISL_12534981	2022-04-22	National Health Laboratory Services, Virology	CERI, Centre for Epidemic Response and Innvoation, Stellenbosch University and KRISP, KZN Research Innovation and Sequencing Platform, UKZN.	Subramoney K, Mtileni N, Davis SC, Treurnicht FK, Giandhari J, Pillay S, Naidoo Y, Naicker D, Maharaj A, Anyaneji UJ, Moir M, Van Wyk S, San JE, Tshiabuila D, Tegally H, Wilkinson E, de Oliveira T
hCoV-19/SouthAfrica/CERI-KRISP-K040363/2022	EPI_ISL_12534979	2022-04-21	National Health Laboratory Services, Virology	CERI, Centre for Epidemic Response and Innvoation, Stellenbosch University and KRISP, KZN Research Innovation and Sequencing Platform, UKZN.	Subramoney K, Mtileni N, Davis SC, Treurnicht FK, Giandhari J, Pillay S, Naidoo Y, Naicker D, Maharaj A, Anyaneji UJ, Moir M, Van Wyk S, San JE, Tshiabuila D, Tegally H, Wilkinson E, de Oliveira T
hCoV-19/SouthAfrica/CERI-KRISP-K040389/2022	EPI_ISL_12534997	2022-04-21	National Health Laboratory Services, Virology	CERI, Centre for Epidemic Response and Innvoation, Stellenbosch University and KRISP, KZN Research Innovation and Sequencing Platform, UKZN.	Subramoney K, Mtileni N, Davis SC, Treurnicht FK, Giandhari J, Pillay S, Naidoo Y, Naicker D, Maharaj A, Anyaneji UJ, Moir M, Van Wyk S, San JE, Tshiabuila D, Tegally H, Wilkinson E, de Oliveira T
hCoV-19/SouthAfrica/CERI-KRISP-K039679/2022	EPI_ISL_12097328	2022-04-05	ZARV/NHLS, Department Medical Virology, University of Pretoria	CERI, Centre for Epidemic Response and Innvoation, Stellenbosch University and KRISP, KZN Research Innovation and Sequencing Platform, UKZN.	Amy Strydom, Adriano Mendes, Micheala Davids, Sim Mayaphi and Marietjie Venter, Giandhari J, Pillay S, Naidoo Y, Naicker D, Maharaj A, Anyaneji UJ, Moir M, Van Wyk S, San JE, Tshiabuila D, Tegally H, Wilkinson E, de Oliveira T
hCoV-19/SouthAfrica/CERI-KRISP-K039676/2022	EPI_ISL_12097326	2022-04-05	ZARV/NHLS, Department Medical Virology, University of Pretoria	CERI, Centre for Epidemic Response and Innvoation, Stellenbosch University and KRISP, KZN Research Innovation and Sequencing Platform, UKZN.	Amy Strydom, Adriano Mendes, Micheala Davids, Sim Mayaphi and Marietjie Venter, Giandhari J, Pillay S, Naidoo Y, Naicker D, Maharaj A, Anyaneji UJ, Moir M, Van Wyk S, San JE, Tshiabuila D, Tegally H, Wilkinson E, de Oliveira T
hCoV-19/SouthAfrica/CERI-KRISP-K039671/2022	EPI_ISL_12097322	2022-04-06	ZARV/NHLS, Department Medical Virology, University of Pretoria	CERI, Centre for Epidemic Response and Innvoation, Stellenbosch University and KRISP, KZN Research Innovation and Sequencing Platform, UKZN.	Amy Strydom, Adriano Mendes, Micheala Davids, Sim Mayaphi and Marietjie Venter, Giandhari J, Pillay S, Naidoo Y, Naicker D, Maharaj A, Anyaneji UJ, Moir M, Van Wyk S, San JE, Tshiabuila D, Tegally H, Wilkinson E, de Oliveira T
hCoV-19/SouthAfrica/CERI-KRISP-K039701/2022	EPI_ISL_12097343	2022-04-01	ZARV/NHLS, Department Medical Virology, University of Pretoria	CERI, Centre for Epidemic Response and Innvoation, Stellenbosch University and KRISP, KZN Research Innovation and Sequencing Platform, UKZN.	Amy Strydom, Adriano Mendes, Micheala Davids, Sim Mayaphi and Marietjie Venter, Giandhari J, Pillay S, Naidoo Y, Naicker D, Maharaj A, Anyaneji UJ, Moir M, Van Wyk S, San JE, Tshiabuila D, Tegally H, Wilkinson E, de Oliveira T
hCoV-19/SouthAfrica/CERI-KRISP-K039680/2022	EPI_ISL_12097329	2022-04-05	ZARV/NHLS, Department Medical Virology, University of Pretoria	CERI, Centre for Epidemic Response and Innvoation, Stellenbosch University and KRISP, KZN Research Innovation and Sequencing Platform, UKZN.	Amy Strydom, Adriano Mendes, Micheala Davids, Sim Mayaphi and Marietjie Venter, Giandhari J, Pillay S, Naidoo Y, Naicker D, Maharaj A, Anyaneji UJ, Moir M, Van Wyk S, San JE, Tshiabuila D, Tegally H, Wilkinson E, de Oliveira T
hCoV-19/SouthAfrica/CERI-KRISP-K039672/2022	EPI_ISL_12097323	2022-04-06	ZARV/NHLS, Department Medical Virology, University of Pretoria	CERI, Centre for Epidemic Response and Innvoation, Stellenbosch University and KRISP, KZN Research Innovation and Sequencing Platform, UKZN.	Amy Strydom, Adriano Mendes, Micheala Davids, Sim Mayaphi and Marietjie Venter, Giandhari J, Pillay S, Naidoo Y, Naicker D, Maharaj A, Anyaneji UJ, Moir M, Van Wyk S, San JE, Tshiabuila D, Tegally H, Wilkinson E, de Oliveira T
hCoV-19/SouthAfrica/CERI-KRISP-K039695/2022	EPI_ISL_12097340	2022-04-04	ZARV/NHLS, Department Medical Virology, University of Pretoria	CERI, Centre for Epidemic Response and Innvoation, Stellenbosch University and KRISP, KZN Research Innovation and Sequencing Platform, UKZN.	Amy Strydom, Adriano Mendes, Micheala Davids, Sim Mayaphi and Marietjie Venter, Giandhari J, Pillay S, Naidoo Y, Naicker D, Maharaj A, Anyaneji UJ, Moir M, Van Wyk S, San JE, Tshiabuila D, Tegally H, Wilkinson E, de Oliveira T
hCoV-19/SouthAfrica/CERI-KRISP-K039712/2022	EPI_ISL_12097352	2022-03-31	ZARV/NHLS, Department Medical Virology, University of Pretoria	CERI, Centre for Epidemic Response and Innvoation, Stellenbosch University and KRISP, KZN Research Innovation and Sequencing Platform, UKZN.	Amy Strydom, Adriano Mendes, Micheala Davids, Sim Mayaphi and Marietjie Venter, Giandhari J, Pillay S, Naidoo Y, Naicker D, Maharaj A, Anyaneji UJ, Moir M, Van Wyk S, San JE, Tshiabuila D, Tegally H, Wilkinson E, de Oliveira T
hCoV-19/SouthAfrica/CERI-KRISP-K039709/2022	EPI_ISL_12097349	2022-04-01	ZARV/NHLS, Department Medical Virology, University of Pretoria	CERI, Centre for Epidemic Response and Innvoation, Stellenbosch University and KRISP, KZN Research Innovation and Sequencing Platform, UKZN.	Amy Strydom, Adriano Mendes, Micheala Davids, Sim Mayaphi and Marietjie Venter, Giandhari J, Pillay S, Naidoo Y, Naicker D, Maharaj A, Anyaneji UJ, Moir M, Van Wyk S, San JE, Tshiabuila D, Tegally H, Wilkinson E, de Oliveira T
hCoV-19/SouthAfrica/CERI-KRISP-K039714/2022	EPI_ISL_12097354	2022-03-30	ZARV/NHLS, Department Medical Virology, University of Pretoria	CERI, Centre for Epidemic Response and Innvoation, Stellenbosch University and KRISP, KZN Research Innovation and Sequencing Platform, UKZN.	Amy Strydom, Adriano Mendes, Micheala Davids, Sim Mayaphi and Marietjie Venter, Giandhari J, Pillay S, Naidoo Y, Naicker D, Maharaj A, Anyaneji UJ, Moir M, Van Wyk S, San JE, Tshiabuila D, Tegally H, Wilkinson E, de Oliveira T
hCoV-19/SouthAfrica/CERI-KRISP-K039683/2022	EPI_ISL_12097332	2022-04-05	ZARV/NHLS, Department Medical Virology, University of Pretoria	CERI, Centre for Epidemic Response and Innvoation, Stellenbosch University and KRISP, KZN Research Innovation and Sequencing Platform, UKZN.	Amy Strydom, Adriano Mendes, Micheala Davids, Sim Mayaphi and Marietjie Venter, Giandhari J, Pillay S, Naidoo Y, Naicker D, Maharaj A, Anyaneji UJ, Moir M, Van Wyk S, San JE, Tshiabuila D, Tegally H, Wilkinson E, de Oliveira T
hCoV-19/SouthAfrica/CERI-KRISP-K039717/2022	EPI_ISL_12097357	2022-03-19	ZARV/NHLS, Department Medical Virology, University of Pretoria	CERI, Centre for Epidemic Response and Innvoation, Stellenbosch University and KRISP, KZN Research Innovation and Sequencing Platform, UKZN.	Amy Strydom, Adriano Mendes, Micheala Davids, Sim Mayaphi and Marietjie Venter, Giandhari J, Pillay S, Naidoo Y, Naicker D, Maharaj A, Anyaneji UJ, Moir M, Van Wyk S, San JE, Tshiabuila D, Tegally H, Wilkinson E, de Oliveira T
hCoV-19/SouthAfrica/CERI-KRISP-K039685/2022	EPI_ISL_12097334	2022-04-05	ZARV/NHLS, Department Medical Virology, University of Pretoria	CERI, Centre for Epidemic Response and Innvoation, Stellenbosch University and KRISP, KZN Research Innovation and Sequencing Platform, UKZN.	Amy Strydom, Adriano Mendes, Micheala Davids, Sim Mayaphi and Marietjie Venter, Giandhari J, Pillay S, Naidoo Y, Naicker D, Maharaj A, Anyaneji UJ, Moir M, Van Wyk S, San JE, Tshiabuila D, Tegally H, Wilkinson E, de Oliveira T
hCoV-19/SouthAfrica/CERI-KRISP-K039713/2022	EPI_ISL_12097353	2022-03-31	ZARV/NHLS, Department Medical Virology, University of Pretoria	CERI, Centre for Epidemic Response and Innvoation, Stellenbosch University and KRISP, KZN Research Innovation and Sequencing Platform, UKZN.	Amy Strydom, Adriano Mendes, Micheala Davids, Sim Mayaphi and Marietjie Venter, Giandhari J, Pillay S, Naidoo Y, Naicker D, Maharaj A, Anyaneji UJ, Moir M, Van Wyk S, San JE, Tshiabuila D, Tegally H, Wilkinson E, de Oliveira T
hCoV-19/SouthAfrica/CERI-KRISP-K039693/2022	EPI_ISL_12097338	2022-04-04	ZARV/NHLS, Department Medical Virology, University of Pretoria	CERI, Centre for Epidemic Response and Innvoation, Stellenbosch University and KRISP, KZN Research Innovation and Sequencing Platform, UKZN.	Amy Strydom, Adriano Mendes, Micheala Davids, Sim Mayaphi and Marietjie Venter, Giandhari J, Pillay S, Naidoo Y, Naicker D, Maharaj A, Anyaneji UJ, Moir M, Van Wyk S, San JE, Tshiabuila D, Tegally H, Wilkinson E, de Oliveira T
hCoV-19/SouthAfrica/CERI-KRISP-K039668/2022	EPI_ISL_12097319	2022-04-06	ZARV/NHLS, Department Medical Virology, University of Pretoria	CERI, Centre for Epidemic Response and Innvoation, Stellenbosch University and KRISP, KZN Research Innovation and Sequencing Platform, UKZN.	Amy Strydom, Adriano Mendes, Micheala Davids, Sim Mayaphi and Marietjie Venter, Giandhari J, Pillay S, Naidoo Y, Naicker D, Maharaj A, Anyaneji UJ, Moir M, Van Wyk S, San JE, Tshiabuila D, Tegally H, Wilkinson E, de Oliveira T
hCoV-19/SouthAfrica/CERI-KRISP-K039667/2022	EPI_ISL_12097318	2022-04-06	ZARV/NHLS, Department Medical Virology, University of Pretoria	CERI, Centre for Epidemic Response and Innvoation, Stellenbosch University and KRISP, KZN Research Innovation and Sequencing Platform, UKZN.	Amy Strydom, Adriano Mendes, Micheala Davids, Sim Mayaphi and Marietjie Venter, Giandhari J, Pillay S, Naidoo Y, Naicker D, Maharaj A, Anyaneji UJ, Moir M, Van Wyk S, San JE, Tshiabuila D, Tegally H, Wilkinson E, de Oliveira T
hCoV-19/SouthAfrica/CERI-KRISP-K039665/2022	EPI_ISL_12097316	2022-04-06	ZARV/NHLS, Department Medical Virology, University of Pretoria	CERI, Centre for Epidemic Response and Innvoation, Stellenbosch University and KRISP, KZN Research Innovation and Sequencing Platform, UKZN.	Amy Strydom, Adriano Mendes, Micheala Davids, Sim Mayaphi and Marietjie Venter, Giandhari J, Pillay S, Naidoo Y, Naicker D, Maharaj A, Anyaneji UJ, Moir M, Van Wyk S, San JE, Tshiabuila D, Tegally H, Wilkinson E, de Oliveira T
hCoV-19/SouthAfrica/CERI-KRISP-K039690/2022	EPI_ISL_12097337	2022-04-04	ZARV/NHLS, Department Medical Virology, University of Pretoria	CERI, Centre for Epidemic Response and Innvoation, Stellenbosch University and KRISP, KZN Research Innovation and Sequencing Platform, UKZN.	Amy Strydom, Adriano Mendes, Micheala Davids, Sim Mayaphi and Marietjie Venter, Giandhari J, Pillay S, Naidoo Y, Naicker D, Maharaj A, Anyaneji UJ, Moir M, Van Wyk S, San JE, Tshiabuila D, Tegally H, Wilkinson E, de Oliveira T
hCoV-19/SouthAfrica/CERI-KRISP-K040162/2022	EPI_ISL_12268504	2022-04-14	National Health Laboratory services	CERI, Centre for Epidemic Response and Innovation, Stellenbosch University and KRISP, KZN Research Innovation and Sequencing Platform, UKZN.	Nokukhanya Mdlalose, Giandhari J, Pillay S, Naidoo Y, Naicker D, Maharaj A, Anyaneji UJ, Sanko TJ, Moir M, Van Wyk S, San JE, Tshiabuila D, Tegally H, Wilkinson E, de Oliveira T
hCoV-19/SouthAfrica/CERI-KRISP-K039783/2022	EPI_ISL_12097379	2022-04-10	National Health Laboratory Services	CERI, Centre for Epidemic Response and Innvoation, Stellenbosch University and KRISP, KZN Research Innovation and Sequencing Platform, UKZN.	Nokukhanya Mdlalose, Giandhari J, Pillay S, Naidoo Y, Naicker D, Maharaj A, Anyaneji UJ, Moir M, Van Wyk S, San JE, Tshiabuila D, Tegally H, Wilkinson E, de Oliveira T
hCoV-19/SouthAfrica/CERI-KRISP-K040003/2022	EPI_ISL_12278965	2022-04-17	National Health Laboratory Services	CERI, Centre for Epidemic Response and Innovation, Stellenbosch University and KRISP, KZN Research Innovation and Sequencing Platform, UKZN.	Tongai Maponga, Shannon Wilson, Mathilda Claassen, Tania Stander, Gert van Zyl, Wolfgang Preiser, Giandhari J, Pillay S, Naidoo Y, Naicker D, Maharaj A, Anyaneji UJ, Sanko TJ, Moir M, Van Wyk S, San JE, Tshiabuila D, Tegally H, Wilkinson E, de Oliveira T
hCoV-19/SouthAfrica/CERI-KRISP-K040005/2022	EPI_ISL_12278967	2022-04-18	National Health Laboratory Services	CERI, Centre for Epidemic Response and Innovation, Stellenbosch University and KRISP, KZN Research Innovation and Sequencing Platform, UKZN.	Tongai Maponga, Shannon Wilson, Mathilda Claassen, Tania Stander, Gert van Zyl, Wolfgang Preiser, Giandhari J, Pillay S, Naidoo Y, Naicker D, Maharaj A, Anyaneji UJ, Sanko TJ, Moir M, Van Wyk S, San JE, Tshiabuila D, Tegally H, Wilkinson E, de Oliveira T
hCoV-19/SouthAfrica/CERI-KRISP-K040018/2022	EPI_ISL_12278970	2022-04-09	National Health Laboratory Services	CERI, Centre for Epidemic Response and Innovation, Stellenbosch University and KRISP, KZN Research Innovation and Sequencing Platform, UKZN.	Nokukhanya Mdlalose, Giandhari J, Pillay S, Naidoo Y, Naicker D, Maharaj A, Anyaneji UJ, Sanko TJ, Moir M, Van Wyk S, San JE, Tshiabuila D, Tegally H, Wilkinson E, de Oliveira T
hCoV-19/SouthAfrica/CERI-KRISP-K039990/2022	EPI_ISL_12278955	2022-04-13	National Health Laboratory Services	CERI, Centre for Epidemic Response and Innovation, Stellenbosch University and KRISP, KZN Research Innovation and Sequencing Platform, UKZN.	Tongai Maponga, Shannon Wilson, Mathilda Claassen, Tania Stander, Gert van Zyl, Wolfgang Preiser, Giandhari J, Pillay S, Naidoo Y, Naicker D, Maharaj A, Anyaneji UJ, Sanko TJ, Moir M, Van Wyk S, San JE, Tshiabuila D, Tegally H, Wilkinson E, de Oliveira T
hCoV-19/SouthAfrica/CERI-KRISP-K039656/2022	EPI_ISL_11999078	2022-03-24	NHLS Charlotte Maxeke Johannesburg Hospital	CERI, Centre for Epidemic Response and Innvoation, Stellenbosch University and KRISP, KZN Research Innovation and Sequencing Platform, UKZN.	Kathleen Subramoney, Nkhensani Mtileni, Ashlyn S. C. Davis, Selebogo F. Maoko, Florette K. Treurnicht, Giandhari J, Pillay S, Naidoo Y, Naicker D, Maharaj A, Anyaneji UJ, Moir M, Van Wyk S, San JE, Tshiabuila D, Tegally H, Wilkinson E, de Oliveira T
hCoV-19/SouthAfrica/CERI-KRISP-K039628/2022	EPI_ISL_11999058	2022-03-29	NHLS Charlotte Maxeke Johannesburg Hospital	CERI, Centre for Epidemic Response and Innvoation, Stellenbosch University and KRISP, KZN Research Innovation and Sequencing Platform, UKZN.	Kathleen Subramoney, Nkhensani Mtileni, Ashlyn S. C. Davis, Selebogo F. Maoko, Florette K. Treurnicht, Giandhari J, Pillay S, Naidoo Y, Naicker D, Maharaj A, Anyaneji UJ, Moir M, Van Wyk S, San JE, Tshiabuila D, Tegally H, Wilkinson E, de Oliveira T
hCoV-19/SouthAfrica/CERI-KRISP-K040345/2022	EPI_ISL_12534969	2022-04-21	National Health Laboratory Services, Virology	CERI, Centre for Epidemic Response and Innvoation, Stellenbosch University and KRISP, KZN Research Innovation and Sequencing Platform, UKZN.	Subramoney K, Mtileni N, Davis SC, Treurnicht FK, Giandhari J, Pillay S, Naidoo Y, Naicker D, Maharaj A, Anyaneji UJ, Moir M, Van Wyk S, San JE, Tshiabuila D, Tegally H, Wilkinson E, de Oliveira T
hCoV-19/SouthAfrica/CERI-KRISP-K040379/2022	EPI_ISL_12534990	2022-04-22	National Health Laboratory Services, Virology	CERI, Centre for Epidemic Response and Innvoation, Stellenbosch University and KRISP, KZN Research Innovation and Sequencing Platform, UKZN.	Subramoney K, Mtileni N, Davis SC, Treurnicht FK, Giandhari J, Pillay S, Naidoo Y, Naicker D, Maharaj A, Anyaneji UJ, Moir M, Van Wyk S, San JE, Tshiabuila D, Tegally H, Wilkinson E, de Oliveira T
hCoV-19/SouthAfrica/CERI-KRISP-K040359/2022	EPI_ISL_12534975	2022-04-23	National Health Laboratory Services, Virology	CERI, Centre for Epidemic Response and Innvoation, Stellenbosch University and KRISP, KZN Research Innovation and Sequencing Platform, UKZN.	Subramoney K, Mtileni N, Davis SC, Treurnicht FK, Giandhari J, Pillay S, Naidoo Y, Naicker D, Maharaj A, Anyaneji UJ, Moir M, Van Wyk S, San JE, Tshiabuila D, Tegally H, Wilkinson E, de Oliveira T
hCoV-19/SouthAfrica/CERI-KRISP-K040368/2022	EPI_ISL_12534983	2022-04-23	National Health Laboratory Services, Virology	CERI, Centre for Epidemic Response and Innvoation, Stellenbosch University and KRISP, KZN Research Innovation and Sequencing Platform, UKZN.	Subramoney K, Mtileni N, Davis SC, Treurnicht FK, Giandhari J, Pillay S, Naidoo Y, Naicker D, Maharaj A, Anyaneji UJ, Moir M, Van Wyk S, San JE, Tshiabuila D, Tegally H, Wilkinson E, de Oliveira T
hCoV-19/SouthAfrica/CERI-KRISP-K040396/2022	EPI_ISL_12535002	2022-04-20	National Health Laboratory Services, Virology	CERI, Centre for Epidemic Response and Innvoation, Stellenbosch University and KRISP, KZN Research Innovation and Sequencing Platform, UKZN.	Subramoney K, Mtileni N, Davis SC, Treurnicht FK, Giandhari J, Pillay S, Naidoo Y, Naicker D, Maharaj A, Anyaneji UJ, Moir M, Van Wyk S, San JE, Tshiabuila D, Tegally H, Wilkinson E, de Oliveira T
hCoV-19/SouthAfrica/CERI-KRISP-K040393/2022	EPI_ISL_12535000	2022-04-20	National Health Laboratory Services, Virology	CERI, Centre for Epidemic Response and Innvoation, Stellenbosch University and KRISP, KZN Research Innovation and Sequencing Platform, UKZN.	Subramoney K, Mtileni N, Davis SC, Treurnicht FK, Giandhari J, Pillay S, Naidoo Y, Naicker D, Maharaj A, Anyaneji UJ, Moir M, Van Wyk S, San JE, Tshiabuila D, Tegally H, Wilkinson E, de Oliveira T
hCoV-19/SouthAfrica/CERI-KRISP-K040394/2022	EPI_ISL_12535001	2022-04-20	National Health Laboratory Services, Virology	CERI, Centre for Epidemic Response and Innvoation, Stellenbosch University and KRISP, KZN Research Innovation and Sequencing Platform, UKZN.	Subramoney K, Mtileni N, Davis SC, Treurnicht FK, Giandhari J, Pillay S, Naidoo Y, Naicker D, Maharaj A, Anyaneji UJ, Moir M, Van Wyk S, San JE, Tshiabuila D, Tegally H, Wilkinson E, de Oliveira T
hCoV-19/SouthAfrica/CERI-KRISP-K039666/2022	EPI_ISL_12097317	2022-04-06	ZARV/NHLS, Department Medical Virology, University of Pretoria	CERI, Centre for Epidemic Response and Innvoation, Stellenbosch University and KRISP, KZN Research Innovation and Sequencing Platform, UKZN.	Amy Strydom, Adriano Mendes, Micheala Davids, Sim Mayaphi and Marietjie Venter, Giandhari J, Pillay S, Naidoo Y, Naicker D, Maharaj A, Anyaneji UJ, Moir M, Van Wyk S, San JE, Tshiabuila D, Tegally H, Wilkinson E, de Oliveira T
hCoV-19/SouthAfrica/CERI-KRISP-K039706/2022	EPI_ISL_12097346	2022-04-01	ZARV/NHLS, Department Medical Virology, University of Pretoria	CERI, Centre for Epidemic Response and Innvoation, Stellenbosch University and KRISP, KZN Research Innovation and Sequencing Platform, UKZN.	Amy Strydom, Adriano Mendes, Micheala Davids, Sim Mayaphi and Marietjie Venter, Giandhari J, Pillay S, Naidoo Y, Naicker D, Maharaj A, Anyaneji UJ, Moir M, Van Wyk S, San JE, Tshiabuila D, Tegally H, Wilkinson E, de Oliveira T
hCoV-19/SouthAfrica/CERI-KRISP-K039708/2022	EPI_ISL_12097348	2022-04-01	ZARV/NHLS, Department Medical Virology, University of Pretoria	CERI, Centre for Epidemic Response and Innvoation, Stellenbosch University and KRISP, KZN Research Innovation and Sequencing Platform, UKZN.	Amy Strydom, Adriano Mendes, Micheala Davids, Sim Mayaphi and Marietjie Venter, Giandhari J, Pillay S, Naidoo Y, Naicker D, Maharaj A, Anyaneji UJ, Moir M, Van Wyk S, San JE, Tshiabuila D, Tegally H, Wilkinson E, de Oliveira T
hCoV-19/SouthAfrica/CERI-KRISP-K039684/2022	EPI_ISL_12097333	2022-04-05	ZARV/NHLS, Department Medical Virology, University of Pretoria	CERI, Centre for Epidemic Response and Innvoation, Stellenbosch University and KRISP, KZN Research Innovation and Sequencing Platform, UKZN.	Amy Strydom, Adriano Mendes, Micheala Davids, Sim Mayaphi and Marietjie Venter, Giandhari J, Pillay S, Naidoo Y, Naicker D, Maharaj A, Anyaneji UJ, Moir M, Van Wyk S, San JE, Tshiabuila D, Tegally H, Wilkinson E, de Oliveira T
hCoV-19/USA/MD-HP30386-PIDNBNVCCQ/2022	EPI_ISL_12416220	2022-04-09	Johns Hopkins Hospital Department of Pathology	Johns Hopkins Hospital Department of Pathology	C. Paul Morris, Raghda Eldesouki, Amary Fall, Julie M. Norton, Omar Abdullah, Heba H. Mostafa
hCoV-19/USA/NJ-GBW-EWR000359/2022	EPI_ISL_12476623	2022-04-24	Northeastern LSTC	Ginkgo Bioworks Clinical Laboratory / XpressCheck	Keith Robison, Dongjuan Dai, Brintha P. Girinathan, Allison L. Hicks, Bryan Cosca, Alex M. Plocik, Birgitte B. Simen
hCoV-19/USA/ND-NDDH-14520/2022	EPI_ISL_12567767	2022-04-27	North Dakota Department of Health, Public Health Laboratory	North Dakota Department of Health, Public Health Laboratory	Lisa Wingerter
hCoV-19/SouthAfrica/NCV1022/2022	EPI_ISL_11674443	2022-03-23	National Health Laboratory Services, Virology	National Health Laboratory Services, Virology	Kathleen Subramoney, Nkhensani Mtileni, Ashlyn S. C. Davis, Selebogo F. Maoko, Florette K. Treurnicht
hCoV-19/SouthAfrica/NCV1010/2022	EPI_ISL_11674432	2022-03-12	National Health Laboratory Services, Virology	National Health Laboratory Services, Virology	Kathleen Subramoney, Nkhensani Mtileni, Ashlyn S. C. Davis, Selebogo F. Maoko, Florette K. Treurnicht
hCoV-19/SouthAfrica/NCV1002/2022	EPI_ISL_11674425	2022-03-12	National Health Laboratory Services, Virology	National Health Laboratory Services, Virology	Kathleen Subramoney, Nkhensani Mtileni, Ashlyn S. C. Davis, Selebogo F. Maoko, Florette K. Treurnicht
hCoV-19/USA/ID-IBL-814753/2022	EPI_ISL_12471213	2022-04-19	Idaho Bureau of Laboratories	Idaho Bureau of Laboratories	R. Beukelman, Marcelo Ayllon, Aimee Ceniseros, Drew Pomeroy, Robert L. Voermans, Christopher Ball
hCoV-19/SouthAfrica/NCV987/2022	EPI_ISL_11674411	2022-03-17	National Health Laboratory Services, Virology	National Health Laboratory Services, Virology	Kathleen Subramoney, Nkhensani Mtileni, Ashlyn S. C. Davis, Selebogo F. Maoko, Florette K. Treurnicht
hCoV-19/USA/OH-PLMI-HLJCV-09576/2022	EPI_ISL_12568093	2022	Pathology and Laboratory Medicine Institute, Cleveland Clinic, Ohio, USA	Pathology and Laboratory Medicine Institute, Cleveland Clinic, Ohio, USA	Nicole Hamon, Jessica Spildener, Thomas Rose, Concetta Peck, Jennifer Starbuck, David Plunkett, Kristen McDonnell, Joy Nakitandwe, Zheng Jin Tu, Yu-Wei Cheng, Elizabeth Azzato, Daniel Rhoads, David Bosler
hCoV-19/England/LSPA-3DE200E/2022	EPI_ISL_12515126	2022-04-27	Rosalind Franklin Laboratory	Wellcome Sanger Institute for the COVID-19 Genomics UK (COG-UK) Consortium	Donald Fraser, Suki Lee, Rob Howes, The Rosalind Franklin Laboratory and Alex Alderton, Roberto Amato, Jeffrey Barrett, Sonia Goncalves, Ewan Harrison, David K. Jackson, Ian Johnston, Dominic Kwiatkowski, Cordelia Langford, John Sillitoe on behalf of the Wellcome Sanger Institute COVID-19 Surveillance Team
hCoV-19/USA/MA-Broad-CRSP_2WVHHWPUGSXBZ7JT/2022	EPI_ISL_12217097	2022-04-04	Broad Institute Clinical Research Sequencing Platform	Infectious Disease Program, Broad Institute of Harvard and MIT	Siddle, K.J., Adams, G., Pearlman, L., Gladden-Young, A., Vicente, G., Blumenstiel, B., DeFelice, M., Lee, M., McGovern, S., Lagerborg, K., Rudy, M., DeRuff, K., Carter, A., Normandin, E., Bauer, M., Reilly, S., Tomkins-Tinch, C., Loreth, C., Chaluvadi, S., Meldrim, J., Granger, B., Lemieux, J.E., Birren, B.W., Sabeti, P.C., Larkin, K., Dodge, S., Lennon, N., Madoff, L., Brown, C., Gallagher, G., Smole, S., Park, D.J., Gabriel, S., and MacInnis, B.L.
hCoV-19/Australia/NSW-ICPMR-24812/2022	EPI_ISL_12557381	2022-04-29	Australian Clinical Labs (formerly Healthscope Pathology)	NSW Health Pathology - Institute of Clinical Pathology and Medical Research; Westmead Hospital; University of Sydney	Arnott A., Draper J., Gall M., Martinez E., Rockett R., Sintchenko V., on behalf of ICPMR
hCoV-19/Scotland/QEUH-3D54702/2022	EPI_ISL_12122771	2022-04-11	Lighthouse Lab in Glasgow	Wellcome Sanger Institute for the COVID-19 Genomics UK (COG-UK) Consortium	Harper VanSteenhouse, Yumi Kasai, David Gray, Carol Clugston, Anna Dominiczak and Alex Alderton, Roberto Amato, Jeffrey Barrett, Sonia Goncalves, Ewan Harrison, David K. Jackson, Ian Johnston, Dominic Kwiatkowski, Cordelia Langford, John Sillitoe on behalf of the Wellcome Sanger Institute COVID-19 Surveillance Team
hCoV-19/England/LSPA-3DE78D4/2022	EPI_ISL_12514770	2022-04-29	Rosalind Franklin Laboratory	Wellcome Sanger Institute for the COVID-19 Genomics UK (COG-UK) Consortium	Donald Fraser, Suki Lee, Rob Howes, The Rosalind Franklin Laboratory and Alex Alderton, Roberto Amato, Jeffrey Barrett, Sonia Goncalves, Ewan Harrison, David K. Jackson, Ian Johnston, Dominic Kwiatkowski, Cordelia Langford, John Sillitoe on behalf of the Wellcome Sanger Institute COVID-19 Surveillance Team
hCoV-19/Israel/ICH-741220241/2022	EPI_ISL_12376427	2022-04-24	Clinical Microbiology Laboratory, Tel Aviv Sourasky Medical Center	Clinical Microbiology Laboratory, Tel Aviv Sourasky Medical Center	Orly Eshel, Katya Levytskyi, Ora Halutz, Alon Ziv, Lior Handler, Goel Morad, Matan Slutzkin, Amos Adler
hCoV-19/Germany/RP-RKI-I-770437/2022	EPI_ISL_12523958	2022-04-24	Institut für Immunologie und Genetik Kaiserslautern: Medizinisches Labor Dr. med. B. Thiele	Robert Koch Institute	unknown
hCoV-19/Germany/BY-RKI-I-766553/2022	EPI_ISL_12520814	2022-04-24	SYNLAB MVZ Weiden	Robert Koch Institute	unknown
hCoV-19/Israel/ICH-741221252/2022	EPI_ISL_12456790	2022-04-21	Clinical Microbiology Laboratory, Tel Aviv Sourasky Medical Center	Clinical Microbiology Laboratory, Tel Aviv Sourasky Medical Center	Orly Eshel, Katya Levytskyi, Ora Halutz, Alon Ziv, Lior Handler, Goel Morad, Matan Slutzkin, Amos Adler
hCoV-19/Israel/ICH-741221417/2022	EPI_ISL_12456788	2022-04-20	Clinical Microbiology Laboratory, Tel Aviv Sourasky Medical Center	Clinical Microbiology Laboratory, Tel Aviv Sourasky Medical Center	Orly Eshel, Katya Levytskyi, Ora Halutz, Alon Ziv, Lior Handler, Goel Morad, Matan Slutzkin, Amos Adler
hCoV-19/Israel/ICH-741221488/2022	EPI_ISL_12456969	2022-04-20	Clinical Microbiology Laboratory, Tel Aviv Sourasky Medical Center	Clinical Microbiology Laboratory, Tel Aviv Sourasky Medical Center	Orly Eshel, Katya Levytskyi, Ora Halutz, Alon Ziv, Lior Handler, Goel Morad, Matan Slutzkin, Amos Adler
hCoV-19/Israel/ICH-741221274/2022	EPI_ISL_12456544	2022-04-21	Clinical Microbiology Laboratory, Tel Aviv Sourasky Medical Center	Clinical Microbiology Laboratory, Tel Aviv Sourasky Medical Center	Orly Eshel, Katya Levytskyi, Ora Halutz, Alon Ziv, Lior Handler, Goel Morad, Matan Slutzkin, Amos Adler
hCoV-19/Israel/ICH-741221386/2022	EPI_ISL_12456676	2022-04-20	Clinical Microbiology Laboratory, Tel Aviv Sourasky Medical Center	Clinical Microbiology Laboratory, Tel Aviv Sourasky Medical Center	Orly Eshel, Katya Levytskyi, Ora Halutz, Alon Ziv, Lior Handler, Goel Morad, Matan Slutzkin, Amos Adler
hCoV-19/Israel/ICH-741221418/2022	EPI_ISL_12456726	2022-04-20	Clinical Microbiology Laboratory, Tel Aviv Sourasky Medical Center	Clinical Microbiology Laboratory, Tel Aviv Sourasky Medical Center	Orly Eshel, Katya Levytskyi, Ora Halutz, Alon Ziv, Lior Handler, Goel Morad, Matan Slutzkin, Amos Adler
hCoV-19/Israel/ICH-741221387/2022	EPI_ISL_12456614	2022-04-20	Clinical Microbiology Laboratory, Tel Aviv Sourasky Medical Center	Clinical Microbiology Laboratory, Tel Aviv Sourasky Medical Center	Orly Eshel, Katya Levytskyi, Ora Halutz, Alon Ziv, Lior Handler, Goel Morad, Matan Slutzkin, Amos Adler
hCoV-19/Germany/BY-RKI-I-763377/2022	EPI_ISL_12518072	2022-04-23	SYNLAB MVZ Weiden	Robert Koch Institute	unknown
hCoV-19/Germany/BW-RKI-I-761753/2022	EPI_ISL_12515674	2022-04-20	Limbach - MVZ Labor Ludwigsburg	Robert Koch Institute	unknown
hCoV-19/Germany/BW-RKI-I-761192/2022	EPI_ISL_12515210	2022-04-23	MVZ Labor Dr. Limbach & Kollegen GbR	Robert Koch Institute	unknown
hCoV-19/Belgium/UMONS-P062811301/2022	EPI_ISL_12533200	2022-04-26	National Platform bis UMONS/Jolimont	National Platform bis UMONS/Jolimont	Florian Juszczak, Laetitia Gheysen, Clothilde Claus, Caroline Debecker, Eric Tarantino, Gautier Detry, Ruddy Wattiez
hCoV-19/Belgium/UMONS-J779941401/2022	EPI_ISL_12252953	2022-04-09	National Platform bis UMONS / Jolimont	National Platform bis UMONS / Jolimont	Florian Juszczak, Laetitia Gheysen, Clothilde Claus, Caroline Debecker, Eric Tarantino, Gautier Detry, Ruddy Wattiez
hCoV-19/Scotland/QEUH-3D46035/2022	EPI_ISL_12123784	2022-04-11	Lighthouse Lab in Glasgow	Wellcome Sanger Institute for the COVID-19 Genomics UK (COG-UK) Consortium	Harper VanSteenhouse, Yumi Kasai, David Gray, Carol Clugston, Anna Dominiczak and Alex Alderton, Roberto Amato, Jeffrey Barrett, Sonia Goncalves, Ewan Harrison, David K. Jackson, Ian Johnston, Dominic Kwiatkowski, Cordelia Langford, John Sillitoe on behalf of the Wellcome Sanger Institute COVID-19 Surveillance Team
hCoV-19/England/LSPA-3DED67A/2022	EPI_ISL_12570194	2022-04-29	Rosalind Franklin Laboratory	Wellcome Sanger Institute for the COVID-19 Genomics UK (COG-UK) Consortium	Donald Fraser, Suki Lee, Rob Howes, The Rosalind Franklin Laboratory and Alex Alderton, Roberto Amato, Jeffrey Barrett, Sonia Goncalves, Ewan Harrison, David K. Jackson, Ian Johnston, Dominic Kwiatkowski, Cordelia Langford, John Sillitoe on behalf of the Wellcome Sanger Institute COVID-19 Surveillance Team
hCoV-19/Scotland/QEUH-3DEADE1/2022	EPI_ISL_12570336	2022-04-30	Lighthouse Lab in Glasgow	Wellcome Sanger Institute for the COVID-19 Genomics UK (COG-UK) Consortium	Harper VanSteenhouse, Yumi Kasai, David Gray, Carol Clugston, Anna Dominiczak and Alex Alderton, Roberto Amato, Jeffrey Barrett, Sonia Goncalves, Ewan Harrison, David K. Jackson, Ian Johnston, Dominic Kwiatkowski, Cordelia Langford, John Sillitoe on behalf of the Wellcome Sanger Institute COVID-19 Surveillance Team
hCoV-19/Scotland/QEUH-3DEA8FF/2022	EPI_ISL_12570506	2022-04-30	Lighthouse Lab in Glasgow	Wellcome Sanger Institute for the COVID-19 Genomics UK (COG-UK) Consortium	Harper VanSteenhouse, Yumi Kasai, David Gray, Carol Clugston, Anna Dominiczak and Alex Alderton, Roberto Amato, Jeffrey Barrett, Sonia Goncalves, Ewan Harrison, David K. Jackson, Ian Johnston, Dominic Kwiatkowski, Cordelia Langford, John Sillitoe on behalf of the Wellcome Sanger Institute COVID-19 Surveillance Team
hCoV-19/Australia/SA235736/2022	EPI_ISL_12442764	2022-04-15	SA Pathology	SA Pathology	Caitlin Selway, Lex Leong, Chuan Kok Lim, Mark Turra, Ivan Bastian
hCoV-19/Belgium/Jessa_55-2215-000140/2022	EPI_ISL_12179199	2022-04-12	Jessa	Jessa	Laura Vanstraelen et al. on behalf of the Jessa_cmdLab
hCoV-19/Netherlands/NH-AUMC-019056/2022	EPI_ISL_12571630	2022-05-04	Public Health Laboratory, Public Health Service Amsterdam, The Netherlands	Department of Medical Microbiology & Infection prevention, Amsterdam University Medical Centers location AMC	Matthijs Welkers, Jelle Koopsen, Robin van Houdt, Marcel Jonges, Sebastien Matamoros, Sjoerd Rebers, Fokla Zorgdrager, Sylvia Bruisten, Judith den Uil, Akke Cornelissen, Janke Schinkel, Menno de Jong, Tjalling Leenstra and Mariken van der Lubben on behalf of the Amsterdam Regional Genomic epidemiology and Outbreak Surveillance (ARGOS) consortium
hCoV-19/Netherlands/NH-AUMC-019050/2022	EPI_ISL_12571624	2022-05-04	Public Health Laboratory, Public Health Service Amsterdam, The Netherlands	Department of Medical Microbiology & Infection prevention, Amsterdam University Medical Centers location AMC	Matthijs Welkers, Jelle Koopsen, Robin van Houdt, Marcel Jonges, Sebastien Matamoros, Sjoerd Rebers, Fokla Zorgdrager, Sylvia Bruisten, Judith den Uil, Akke Cornelissen, Janke Schinkel, Menno de Jong, Tjalling Leenstra and Mariken van der Lubben on behalf of the Amsterdam Regional Genomic epidemiology and Outbreak Surveillance (ARGOS) consortium
hCoV-19/Netherlands/NH-AUMC-019053/2022	EPI_ISL_12571627	2022-05-04	Public Health Laboratory, Public Health Service Amsterdam, The Netherlands	Department of Medical Microbiology & Infection prevention, Amsterdam University Medical Centers location AMC	Matthijs Welkers, Jelle Koopsen, Robin van Houdt, Marcel Jonges, Sebastien Matamoros, Sjoerd Rebers, Fokla Zorgdrager, Sylvia Bruisten, Judith den Uil, Akke Cornelissen, Janke Schinkel, Menno de Jong, Tjalling Leenstra and Mariken van der Lubben on behalf of the Amsterdam Regional Genomic epidemiology and Outbreak Surveillance (ARGOS) consortium
hCoV-19/SouthAfrica/1070479/2022	EPI_ISL_12180587	2022-03-25	Ndlovu Laboratories	Ndlovu Laboratories	A. Mabaso, A. Mdunyelwa, K. Mlambo, M. Mathapelo, C. Umunnakwe, H. Mtshali
hCoV-19/SouthAfrica/1069243/2022	EPI_ISL_12180585	2022-03-28	Ndlovu Laboratories	Ndlovu Laboratories	A. Mabaso, A. Mdunyelwa, K. Mlambo, M. Mathapelo, C. Umunnakwe, H. Mtshali
hCoV-19/NewZealand/22CV4258/2022	EPI_ISL_12546339	2022-04-27	Wellington SCL (WN)	Institute of Environmental Science and Research (ESR)	Sarah Cockerton, Clare Gebbie, Dhanisha Patel, Rachel Boyle, SallyAnn Harbison, Olivia Stroeven, Xiaoyun Ren, Matt Storey, Nikki Freed, Muhammad Faisal, Jing Wang, Hermes Perez, Anja Werno, Antje van der Linden, Arlo Upton, Chris Mansell, David Hammer, Dragana Drinkovic, Gary McAuliffe, Hana Sofia Andersson, James Ussher, Jill Sherwood, Josh Freeman, Julia Howard, Juliet Elvy, Mary DeAlmeida, Matt Blakiston, Matthew Rogers, Max Bloomfield, Michael Addidle, Michelle Balm, Sally Roberts, Sarah Jefferies, Sharmini Muttaiyah, Susan Morpeth, Susan Taylor, Timothy Blackmore, Vani Sathyendran, Veronica Playle, Virginia Hope, Erasmus Smit, Lauren Jelly, Olin Silander, Ana Claasen, Subin Jeon, Amy Bradhsaw, Bethany Forsythe, Joep de Ligt
hCoV-19/USA/NJ-GBW-EWR000372/2022	EPI_ISL_12573683	2022-04-25	Northeastern LSTC	Ginkgo Bioworks Clinical Laboratory / XpressCheck	Keith Robison, Dongjuan Dai, Brintha P. Girinathan, Allison L. Hicks, Bryan Cosca, Alex M. Plocik, Birgitte B. Simen
hCoV-19/England/QEUH-3DEE275/2022	EPI_ISL_12574029	2022-04-30	Lighthouse Lab in Glasgow	Wellcome Sanger Institute for the COVID-19 Genomics UK (COG-UK) Consortium	Harper VanSteenhouse, Yumi Kasai, David Gray, Carol Clugston, Anna Dominiczak and Alex Alderton, Roberto Amato, Jeffrey Barrett, Sonia Goncalves, Ewan Harrison, David K. Jackson, Ian Johnston, Dominic Kwiatkowski, Cordelia Langford, John Sillitoe on behalf of the Wellcome Sanger Institute COVID-19 Surveillance Team
hCoV-19/England/QEUH-3DEE7B2/2022	EPI_ISL_12574074	2022-04-30	Lighthouse Lab in Glasgow	Wellcome Sanger Institute for the COVID-19 Genomics UK (COG-UK) Consortium	Harper VanSteenhouse, Yumi Kasai, David Gray, Carol Clugston, Anna Dominiczak and Alex Alderton, Roberto Amato, Jeffrey Barrett, Sonia Goncalves, Ewan Harrison, David K. Jackson, Ian Johnston, Dominic Kwiatkowski, Cordelia Langford, John Sillitoe on behalf of the Wellcome Sanger Institute COVID-19 Surveillance Team
hCoV-19/England/QEUH-3DE245D/2022	EPI_ISL_12574305	2022-04-29	Lighthouse Lab in Glasgow	Wellcome Sanger Institute for the COVID-19 Genomics UK (COG-UK) Consortium	Harper VanSteenhouse, Yumi Kasai, David Gray, Carol Clugston, Anna Dominiczak and Alex Alderton, Roberto Amato, Jeffrey Barrett, Sonia Goncalves, Ewan Harrison, David K. Jackson, Ian Johnston, Dominic Kwiatkowski, Cordelia Langford, John Sillitoe on behalf of the Wellcome Sanger Institute COVID-19 Surveillance Team
hCoV-19/England/LSPA-3DE0CFD/2022	EPI_ISL_12515007	2022-04-28	Rosalind Franklin Laboratory	Wellcome Sanger Institute for the COVID-19 Genomics UK (COG-UK) Consortium	Donald Fraser, Suki Lee, Rob Howes, The Rosalind Franklin Laboratory and Alex Alderton, Roberto Amato, Jeffrey Barrett, Sonia Goncalves, Ewan Harrison, David K. Jackson, Ian Johnston, Dominic Kwiatkowski, Cordelia Langford, John Sillitoe on behalf of the Wellcome Sanger Institute COVID-19 Surveillance Team
hCoV-19/SouthAfrica/SU-NHLS_4652/2022	EPI_ISL_12576043	2022-04-20	PathCare, Cape Town	Division of Medical Virology, National Health Laboratory Service (NHLS), Tygerberg Hospital / Stellenbosch University	Jean Maritz, Nadine Cronje, Petra Raimond, Tongai Maponga, Shannon Wilson, Gert van Zyl, Wolfgang Preiser
hCoV-19/SouthAfrica/SU-NHLS_4586/2022	EPI_ISL_12576051	2022-04-18	PathCare, Cape Town	Division of Medical Virology, National Health Laboratory Service (NHLS), Tygerberg Hospital / Stellenbosch University	Jean Maritz, Nadine Cronje, Petra Raimond, Tongai Maponga, Shannon Wilson, Gert van Zyl, Wolfgang Preiser
hCoV-19/SouthAfrica/SU-NHLS_4660/2022	EPI_ISL_12576054	2022-04-17	PathCare, Cape Town	Division of Medical Virology, National Health Laboratory Service (NHLS), Tygerberg Hospital / Stellenbosch University	Jean Maritz, Nadine Cronje, Petra Raimond, Tongai Maponga, Shannon Wilson, Gert van Zyl, Wolfgang Preiser
hCoV-19/SouthAfrica/SU-NHLS_4635/2022	EPI_ISL_12576056	2022-04-20	PathCare, Cape Town	Division of Medical Virology, National Health Laboratory Service (NHLS), Tygerberg Hospital / Stellenbosch University	Jean Maritz, Nadine Cronje, Petra Raimond, Tongai Maponga, Shannon Wilson, Gert van Zyl, Wolfgang Preiser
hCoV-19/SouthAfrica/SU-NHLS_4580/2022	EPI_ISL_12576104	2022-04-19	PathCare, Cape Town	Division of Medical Virology, National Health Laboratory Service (NHLS), Tygerberg Hospital / Stellenbosch University	Jean Maritz, Nadine Cronje, Petra Raimond, Tongai Maponga, Shannon Wilson, Gert van Zyl, Wolfgang Preiser
hCoV-19/SouthAfrica/SU-NHLS_4601/2022	EPI_ISL_12576105	2022-04-20	PathCare, Cape Town	Division of Medical Virology, National Health Laboratory Service (NHLS), Tygerberg Hospital / Stellenbosch University	Jean Maritz, Nadine Cronje, Petra Raimond, Tongai Maponga, Shannon Wilson, Gert van Zyl, Wolfgang Preiser
hCoV-19/SouthAfrica/SU-NHLS_4622/2022	EPI_ISL_12576049	2022-04-20	PathCare, Cape Town	Division of Medical Virology, National Health Laboratory Service (NHLS), Tygerberg Hospital / Stellenbosch University	Jean Maritz, Nadine Cronje, Petra Raimond, Tongai Maponga, Shannon Wilson, Gert van Zyl, Wolfgang Preiser
hCoV-19/SouthAfrica/SU-NHLS_4588/2022	EPI_ISL_12576055	2022-04-20	PathCare, Cape Town	Division of Medical Virology, National Health Laboratory Service (NHLS), Tygerberg Hospital / Stellenbosch University	Jean Maritz, Nadine Cronje, Petra Raimond, Tongai Maponga, Shannon Wilson, Gert van Zyl, Wolfgang Preiser
hCoV-19/SouthAfrica/SU-NHLS_4651/2022	EPI_ISL_12576053	2022-04-20	PathCare, Cape Town	Division of Medical Virology, National Health Laboratory Service (NHLS), Tygerberg Hospital / Stellenbosch University	Jean Maritz, Nadine Cronje, Petra Raimond, Tongai Maponga, Shannon Wilson, Gert van Zyl, Wolfgang Preiser
hCoV-19/SouthAfrica/SU-NHLS_4612/2022	EPI_ISL_12576037	2022-04-19	PathCare, Cape Town	Division of Medical Virology, National Health Laboratory Service (NHLS), Tygerberg Hospital / Stellenbosch University	Jean Maritz, Nadine Cronje, Petra Raimond, Tongai Maponga, Shannon Wilson, Gert van Zyl, Wolfgang Preiser
hCoV-19/SouthAfrica/SU-NHLS_4609/2022	EPI_ISL_12576035	2022-04-19	PathCare, Cape Town	Division of Medical Virology, National Health Laboratory Service (NHLS), Tygerberg Hospital / Stellenbosch University	Jean Maritz, Nadine Cronje, Petra Raimond, Tongai Maponga, Shannon Wilson, Gert van Zyl, Wolfgang Preiser
hCoV-19/SouthAfrica/SU-NHLS_4603/2022	EPI_ISL_12576038	2022-04-20	PathCare, Cape Town	Division of Medical Virology, National Health Laboratory Service (NHLS), Tygerberg Hospital / Stellenbosch University	Jean Maritz, Nadine Cronje, Petra Raimond, Tongai Maponga, Shannon Wilson, Gert van Zyl, Wolfgang Preiser
hCoV-19/SouthAfrica/SU-NHLS_4582/2022	EPI_ISL_12576050	2022-04-20	PathCare, Cape Town	Division of Medical Virology, National Health Laboratory Service (NHLS), Tygerberg Hospital / Stellenbosch University	Jean Maritz, Nadine Cronje, Petra Raimond, Tongai Maponga, Shannon Wilson, Gert van Zyl, Wolfgang Preiser
hCoV-19/SouthAfrica/SU-NHLS_4604/2022	EPI_ISL_12576033	2022-04-20	PathCare, Cape Town	Division of Medical Virology, National Health Laboratory Service (NHLS), Tygerberg Hospital / Stellenbosch University	Jean Maritz, Nadine Cronje, Petra Raimond, Tongai Maponga, Shannon Wilson, Gert van Zyl, Wolfgang Preiser
hCoV-19/SouthAfrica/SU-NHLS_4630/2022	EPI_ISL_12576036	2022-04-20	PathCare, Cape Town	Division of Medical Virology, National Health Laboratory Service (NHLS), Tygerberg Hospital / Stellenbosch University	Jean Maritz, Nadine Cronje, Petra Raimond, Tongai Maponga, Shannon Wilson, Gert van Zyl, Wolfgang Preiser
hCoV-19/SouthAfrica/SU-NHLS_4579/2022	EPI_ISL_12576034	2022-04-20	PathCare, Cape Town	Division of Medical Virology, National Health Laboratory Service (NHLS), Tygerberg Hospital / Stellenbosch University	Jean Maritz, Nadine Cronje, Petra Raimond, Tongai Maponga, Shannon Wilson, Gert van Zyl, Wolfgang Preiser
hCoV-19/SouthAfrica/SU-NHLS_4659/2022	EPI_ISL_12576052	2022-04-17	PathCare, Cape Town	Division of Medical Virology, National Health Laboratory Service (NHLS), Tygerberg Hospital / Stellenbosch University	Jean Maritz, Nadine Cronje, Petra Raimond, Tongai Maponga, Shannon Wilson, Gert van Zyl, Wolfgang Preiser
hCoV-19/SouthAfrica/SU-NHLS_4576/2022	EPI_ISL_12576039	2022-04-20	PathCare, Cape Town	Division of Medical Virology, National Health Laboratory Service (NHLS), Tygerberg Hospital / Stellenbosch University	Jean Maritz, Nadine Cronje, Petra Raimond, Tongai Maponga, Shannon Wilson, Gert van Zyl, Wolfgang Preiser
hCoV-19/SouthAfrica/SU-NHLS_4646/2022	EPI_ISL_12576042	2022-04-16	PathCare, Cape Town	Division of Medical Virology, National Health Laboratory Service (NHLS), Tygerberg Hospital / Stellenbosch University	Jean Maritz, Nadine Cronje, Petra Raimond, Tongai Maponga, Shannon Wilson, Gert van Zyl, Wolfgang Preiser
hCoV-19/SouthAfrica/SU-NHLS_4602/2022	EPI_ISL_12576045	2022-04-20	PathCare, Cape Town	Division of Medical Virology, National Health Laboratory Service (NHLS), Tygerberg Hospital / Stellenbosch University	Jean Maritz, Nadine Cronje, Petra Raimond, Tongai Maponga, Shannon Wilson, Gert van Zyl, Wolfgang Preiser
hCoV-19/SouthAfrica/SU-NHLS_4571/2022	EPI_ISL_12576040	2022-04-16	PathCare, Cape Town	Division of Medical Virology, National Health Laboratory Service (NHLS), Tygerberg Hospital / Stellenbosch University	Jean Maritz, Nadine Cronje, Petra Raimond, Tongai Maponga, Shannon Wilson, Gert van Zyl, Wolfgang Preiser
hCoV-19/SouthAfrica/SU-NHLS_4661/2022	EPI_ISL_12576044	2022-04-19	PathCare, Cape Town	Division of Medical Virology, National Health Laboratory Service (NHLS), Tygerberg Hospital / Stellenbosch University	Jean Maritz, Nadine Cronje, Petra Raimond, Tongai Maponga, Shannon Wilson, Gert van Zyl, Wolfgang Preiser
hCoV-19/SouthAfrica/SU-NHLS_4597/2022	EPI_ISL_12576108	2022-04-20	PathCare, Cape Town	Division of Medical Virology, National Health Laboratory Service (NHLS), Tygerberg Hospital / Stellenbosch University	Jean Maritz, Nadine Cronje, Petra Raimond, Tongai Maponga, Shannon Wilson, Gert van Zyl, Wolfgang Preiser
hCoV-19/SouthAfrica/SU-NHLS_4656/2022	EPI_ISL_12576109	2022-04-19	PathCare, Cape Town	Division of Medical Virology, National Health Laboratory Service (NHLS), Tygerberg Hospital / Stellenbosch University	Jean Maritz, Nadine Cronje, Petra Raimond, Tongai Maponga, Shannon Wilson, Gert van Zyl, Wolfgang Preiser
hCoV-19/SouthAfrica/SU-NHLS_4633/2022	EPI_ISL_12576047	2022-04-20	PathCare, Cape Town	Division of Medical Virology, National Health Laboratory Service (NHLS), Tygerberg Hospital / Stellenbosch University	Jean Maritz, Nadine Cronje, Petra Raimond, Tongai Maponga, Shannon Wilson, Gert van Zyl, Wolfgang Preiser
hCoV-19/SouthAfrica/SU-NHLS_4620/2022	EPI_ISL_12576046	2022-04-19	PathCare, Cape Town	Division of Medical Virology, National Health Laboratory Service (NHLS), Tygerberg Hospital / Stellenbosch University	Jean Maritz, Nadine Cronje, Petra Raimond, Tongai Maponga, Shannon Wilson, Gert van Zyl, Wolfgang Preiser
hCoV-19/SouthAfrica/SU-NHLS_4575/2022	EPI_ISL_12576106	2022-02-14	PathCare, Cape Town	Division of Medical Virology, National Health Laboratory Service (NHLS), Tygerberg Hospital / Stellenbosch University	Jean Maritz, Nadine Cronje, Petra Raimond, Tongai Maponga, Shannon Wilson, Gert van Zyl, Wolfgang Preiser
hCoV-19/SouthAfrica/SU-NHLS_4594/2022	EPI_ISL_12576093	2022-04-20	PathCare, Cape Town	Division of Medical Virology, National Health Laboratory Service (NHLS), Tygerberg Hospital / Stellenbosch University	Jean Maritz, Nadine Cronje, Petra Raimond, Tongai Maponga, Shannon Wilson, Gert van Zyl, Wolfgang Preiser
hCoV-19/SouthAfrica/SU-NHLS_4599/2022	EPI_ISL_12576099	2022-04-20	PathCare, Cape Town	Division of Medical Virology, National Health Laboratory Service (NHLS), Tygerberg Hospital / Stellenbosch University	Jean Maritz, Nadine Cronje, Petra Raimond, Tongai Maponga, Shannon Wilson, Gert van Zyl, Wolfgang Preiser
hCoV-19/SouthAfrica/SU-NHLS_4626/2022	EPI_ISL_12576098	2022-04-20	PathCare, Cape Town	Division of Medical Virology, National Health Laboratory Service (NHLS), Tygerberg Hospital / Stellenbosch University	Jean Maritz, Nadine Cronje, Petra Raimond, Tongai Maponga, Shannon Wilson, Gert van Zyl, Wolfgang Preiser
hCoV-19/SouthAfrica/SU-NHLS_4636/2022	EPI_ISL_12576096	2022-04-20	PathCare, Cape Town	Division of Medical Virology, National Health Laboratory Service (NHLS), Tygerberg Hospital / Stellenbosch University	Jean Maritz, Nadine Cronje, Petra Raimond, Tongai Maponga, Shannon Wilson, Gert van Zyl, Wolfgang Preiser
hCoV-19/SouthAfrica/SU-NHLS_4618/2022	EPI_ISL_12576103	2022-04-20	PathCare, Cape Town	Division of Medical Virology, National Health Laboratory Service (NHLS), Tygerberg Hospital / Stellenbosch University	Jean Maritz, Nadine Cronje, Petra Raimond, Tongai Maponga, Shannon Wilson, Gert van Zyl, Wolfgang Preiser
hCoV-19/SouthAfrica/SU-NHLS_4615/2022	EPI_ISL_12576101	2022-04-19	PathCare, Cape Town	Division of Medical Virology, National Health Laboratory Service (NHLS), Tygerberg Hospital / Stellenbosch University	Jean Maritz, Nadine Cronje, Petra Raimond, Tongai Maponga, Shannon Wilson, Gert van Zyl, Wolfgang Preiser
hCoV-19/SouthAfrica/SU-NHLS_4650/2022	EPI_ISL_12576100	2022-04-19	PathCare, Cape Town	Division of Medical Virology, National Health Laboratory Service (NHLS), Tygerberg Hospital / Stellenbosch University	Jean Maritz, Nadine Cronje, Petra Raimond, Tongai Maponga, Shannon Wilson, Gert van Zyl, Wolfgang Preiser
hCoV-19/England/PHEC-YYFNY64/2022	EPI_ISL_12583284	2022	Respiratory Virus Unit, Microbiology Services Colindale, Public Health England	COVID-19 Genomics UK (COG-UK) Consortium	PHE Covid Sequencing Team
hCoV-19/England/PHEC-YYFBTXK/2022	EPI_ISL_12582817	2022-04-24	Respiratory Virus Unit, Microbiology Services Colindale, Public Health England	COVID-19 Genomics UK (COG-UK) Consortium	PHE Covid Sequencing Team
hCoV-19/France/HDF-IPP30918/2022	EPI_ISL_12582288	2022-04-14	Hopital	National Reference Center for Viruses of Respiratory Infections, Institut Pasteur, Paris	Marion Barbet, Sylvie Behillil, Méline Bizard, Angela Brisebarre, Camille Capel, Vincent Enouf, Louise Lefrançois, Frédéric Lemoine, Christophe Malabat, Corinne Maufrais, Slim El Khiari, Julien Fumey, Etienne Simon-Lorière, Maud Vanpeene, Sylvie Van der Werf, Aurélie GUIGON
hCoV-19/Netherlands/GR-UMCG-MMB_5244/2022	EPI_ISL_12585438	2022-04-25	UMC Groningen, Clinical Virology, Department of Medical Microbiology and Infection Prevention	UMC Groningen, Clinical Virology, Department of Medical Microbiology and Infection Prevention	Hubert Niesters, Alexander Friedrich, Erley Lizarazo-Forero, Monika Fliss, Lilli Gard, Sigrid Rosema, Coretta Van Leer-Buter, Xuewei Zhou, Marjolein Knoester
hCoV-19/SouthAfrica/UFS-250422NB43/2022	EPI_ISL_12585883	2022-04-21	NHLS Universitas Academic	UFS Virology	PA Bester, MM Nyaga, P Nthiga, MT Mogotsi, Emmanuel Ogunbayo, D Goedhals, T de Oliveira
hCoV-19/SouthAfrica/UFS-250422NB78/2022	EPI_ISL_12585897	2022-04-22	NHLS Universitas Academic	UFS Virology	PA Bester, MM Nyaga, P Nthiga, MT Mogotsi, Emmanuel Ogunbayo, D Goedhals, T de Oliveira
hCoV-19/Germany/NW-HHU-25453/2022	EPI_ISL_12580061	2022-04-28	ZOTZ KLIMAS MVZ Düsseldorf-Centrum GbR ÜBAG für Labormedizin, Genetik, Zytologie, Pathologie	Center of Medical Microbiology, Virology, and Hospital Hygiene, University of Duesseldorf	Maximilian Damagnez; Alexander Dilthey; Patrick Finzer; Katrin Hoffmann; Torsten Houwaart; Lisanna Hülse; Malte Kohns Vasconcelos; Nadine Lübke; Jessica Nicolai; Klaus Pfeffer; Daniel Strelow; Jörg Timm; Andreas Walker; Tobias Wienemann; Rainer Zotz
hCoV-19/SouthAfrica/SU-NHLS_4752/2022	EPI_ISL_12587410	2022-04-25	Division of Medical Virology, National Health Laboratory Service (NHLS), Tygerberg Hospital / Stellenbosch University	Division of Medical Virology, National Health Laboratory Service (NHLS), Tygerberg Hospital / Stellenbosch University	Susan Engelbrecht, Tongai Maponga, Shannon Wilson, Mathilda Claassen, Tania Stander, Gert van Zyl, Wolfgang Preiser
hCoV-19/SouthAfrica/SU-NHLS_4783/2022	EPI_ISL_12587431	2022-04-28	Division of Medical Virology, National Health Laboratory Service (NHLS), Tygerberg Hospital / Stellenbosch University	Division of Medical Virology, National Health Laboratory Service (NHLS), Tygerberg Hospital / Stellenbosch University	Susan Engelbrecht, Tongai Maponga, Shannon Wilson, Mathilda Claassen, Tania Stander, Gert van Zyl, Wolfgang Preiser
hCoV-19/SouthAfrica/SU-NHLS_4739/2022	EPI_ISL_12587398	2022-04-23	PathCare, Cape Town	Division of Medical Virology, National Health Laboratory Service (NHLS), Tygerberg Hospital / Stellenbosch University	Jean Maritz, Nadine Cronje, Petra Raimond, Tongai Maponga, Shannon Wilson, Gert van Zyl, Wolfgang Preiser
hCoV-19/SouthAfrica/SU-NHLS_4758/2022	EPI_ISL_12587415	2022-04-26	Division of Medical Virology, National Health Laboratory Service (NHLS), Tygerberg Hospital / Stellenbosch University	Division of Medical Virology, National Health Laboratory Service (NHLS), Tygerberg Hospital / Stellenbosch University	Susan Engelbrecht, Tongai Maponga, Shannon Wilson, Mathilda Claassen, Tania Stander, Gert van Zyl, Wolfgang Preiser
hCoV-19/SouthAfrica/SU-NHLS_4753/2022	EPI_ISL_12587411	2022-04-25	Division of Medical Virology, National Health Laboratory Service (NHLS), Tygerberg Hospital / Stellenbosch University	Division of Medical Virology, National Health Laboratory Service (NHLS), Tygerberg Hospital / Stellenbosch University	Susan Engelbrecht, Tongai Maponga, Shannon Wilson, Mathilda Claassen, Tania Stander, Gert van Zyl, Wolfgang Preiser
hCoV-19/SouthAfrica/SU-NHLS_4745/2022	EPI_ISL_12587404	2022-04-27	PathCare, Cape Town	Division of Medical Virology, National Health Laboratory Service (NHLS), Tygerberg Hospital / Stellenbosch University	Jean Maritz, Nadine Cronje, Petra Raimond, Tongai Maponga, Shannon Wilson, Gert van Zyl, Wolfgang Preiser
hCoV-19/SouthAfrica/SU-NHLS_4742/2022	EPI_ISL_12587401	2022-04-23	PathCare, Cape Town	Division of Medical Virology, National Health Laboratory Service (NHLS), Tygerberg Hospital / Stellenbosch University	Jean Maritz, Nadine Cronje, Petra Raimond, Tongai Maponga, Shannon Wilson, Gert van Zyl, Wolfgang Preiser
hCoV-19/SouthAfrica/SU-NHLS_4749/2022	EPI_ISL_12587407	2022-04-25	Division of Medical Virology, National Health Laboratory Service (NHLS), Tygerberg Hospital / Stellenbosch University	Division of Medical Virology, National Health Laboratory Service (NHLS), Tygerberg Hospital / Stellenbosch University	Susan Engelbrecht, Tongai Maponga, Shannon Wilson, Mathilda Claassen, Tania Stander, Gert van Zyl, Wolfgang Preiser
hCoV-19/SouthAfrica/SU-NHLS_4797/2022	EPI_ISL_12587438	2022-05-02	Division of Medical Virology, National Health Laboratory Service (NHLS), Tygerberg Hospital / Stellenbosch University	Division of Medical Virology, National Health Laboratory Service (NHLS), Tygerberg Hospital / Stellenbosch University	Susan Engelbrecht, Tongai Maponga, Shannon Wilson, Mathilda Claassen, Tania Stander, Gert van Zyl, Wolfgang Preiser
hCoV-19/SouthAfrica/SU-NHLS_4775/2022	EPI_ISL_12587428	2022-04-28	Division of Medical Virology, National Health Laboratory Service (NHLS), Tygerberg Hospital / Stellenbosch University	Division of Medical Virology, National Health Laboratory Service (NHLS), Tygerberg Hospital / Stellenbosch University	Susan Engelbrecht, Tongai Maponga, Shannon Wilson, Mathilda Claassen, Tania Stander, Gert van Zyl, Wolfgang Preiser
hCoV-19/SouthAfrica/SU-NHLS_4744/2022	EPI_ISL_12587403	2022-04-23	PathCare, Cape Town	Division of Medical Virology, National Health Laboratory Service (NHLS), Tygerberg Hospital / Stellenbosch University	Jean Maritz, Nadine Cronje, Petra Raimond, Tongai Maponga, Shannon Wilson, Gert van Zyl, Wolfgang Preiser
hCoV-19/SouthAfrica/SU-NHLS_4750/2022	EPI_ISL_12587408	2022-04-25	Division of Medical Virology, National Health Laboratory Service (NHLS), Tygerberg Hospital / Stellenbosch University	Division of Medical Virology, National Health Laboratory Service (NHLS), Tygerberg Hospital / Stellenbosch University	Susan Engelbrecht, Tongai Maponga, Shannon Wilson, Mathilda Claassen, Tania Stander, Gert van Zyl, Wolfgang Preiser
hCoV-19/SouthAfrica/SU-NHLS_4748/2022	EPI_ISL_12587406	2022-04-27	PathCare, Cape Town	Division of Medical Virology, National Health Laboratory Service (NHLS), Tygerberg Hospital / Stellenbosch University	Jean Maritz, Nadine Cronje, Petra Raimond, Tongai Maponga, Shannon Wilson, Gert van Zyl, Wolfgang Preiser
hCoV-19/SouthAfrica/SU-NHLS_4771/2022	EPI_ISL_12587424	2022-04-27	Division of Medical Virology, National Health Laboratory Service (NHLS), Tygerberg Hospital / Stellenbosch University	Division of Medical Virology, National Health Laboratory Service (NHLS), Tygerberg Hospital / Stellenbosch University	Susan Engelbrecht, Tongai Maponga, Shannon Wilson, Mathilda Claassen, Tania Stander, Gert van Zyl, Wolfgang Preiser
hCoV-19/Belgium/MBLG-CTMAPF90644517/2022	EPI_ISL_12587328	2022-04-27	Cliniques universitaires Saint-Luc	UCLouvain/IREC/MBLG-CTMA	Bertrand Bearzatto, Benoit Kabamba Mukadi, Valentin Coste, Jean-Luc Gala
hCoV-19/SouthAfrica/SU-NHLS_4747/2022	EPI_ISL_12587405	2022-04-26	PathCare, Cape Town	Division of Medical Virology, National Health Laboratory Service (NHLS), Tygerberg Hospital / Stellenbosch University	Jean Maritz, Nadine Cronje, Petra Raimond, Tongai Maponga, Shannon Wilson, Gert van Zyl, Wolfgang Preiser
hCoV-19/SouthAfrica/SU-NHLS_4751/2022	EPI_ISL_12587409	2022-04-25	Division of Medical Virology, National Health Laboratory Service (NHLS), Tygerberg Hospital / Stellenbosch University	Division of Medical Virology, National Health Laboratory Service (NHLS), Tygerberg Hospital / Stellenbosch University	Susan Engelbrecht, Tongai Maponga, Shannon Wilson, Mathilda Claassen, Tania Stander, Gert van Zyl, Wolfgang Preiser
hCoV-19/SouthAfrica/SU-NHLS_4805/2022	EPI_ISL_12587442	2022-04-24	PathCare, Cape Town	Division of Medical Virology, National Health Laboratory Service (NHLS), Tygerberg Hospital / Stellenbosch University	Jean Maritz, Nadine Cronje, Petra Raimond, Tongai Maponga, Shannon Wilson, Gert van Zyl, Wolfgang Preiser
hCoV-19/SouthAfrica/SU-NHLS_4807/2022	EPI_ISL_12587444	2022-05-03	Division of Medical Virology, National Health Laboratory Service (NHLS), Tygerberg Hospital / Stellenbosch University	Division of Medical Virology, National Health Laboratory Service (NHLS), Tygerberg Hospital / Stellenbosch University	Susan Engelbrecht, Tongai Maponga, Shannon Wilson, Mathilda Claassen, Tania Stander, Gert van Zyl, Wolfgang Preiser
hCoV-19/SouthAfrica/SU-NHLS_4794/2022	EPI_ISL_12587435	2022-05-02	Division of Medical Virology, National Health Laboratory Service (NHLS), Tygerberg Hospital / Stellenbosch University	Division of Medical Virology, National Health Laboratory Service (NHLS), Tygerberg Hospital / Stellenbosch University	Susan Engelbrecht, Tongai Maponga, Shannon Wilson, Mathilda Claassen, Tania Stander, Gert van Zyl, Wolfgang Preiser
hCoV-19/SouthAfrica/SU-NHLS_4793/2022	EPI_ISL_12587434	2022-05-01	Division of Medical Virology, National Health Laboratory Service (NHLS), Tygerberg Hospital / Stellenbosch University	Division of Medical Virology, National Health Laboratory Service (NHLS), Tygerberg Hospital / Stellenbosch University	Susan Engelbrecht, Tongai Maponga, Shannon Wilson, Mathilda Claassen, Tania Stander, Gert van Zyl, Wolfgang Preiser
hCoV-19/SouthAfrica/SU-NHLS_4796/2022	EPI_ISL_12587437	2022-05-02	Division of Medical Virology, National Health Laboratory Service (NHLS), Tygerberg Hospital / Stellenbosch University	Division of Medical Virology, National Health Laboratory Service (NHLS), Tygerberg Hospital / Stellenbosch University	Susan Engelbrecht, Tongai Maponga, Shannon Wilson, Mathilda Claassen, Tania Stander, Gert van Zyl, Wolfgang Preiser
hCoV-19/SouthAfrica/SU-NHLS_4795/2022	EPI_ISL_12587436	2022-05-02	Division of Medical Virology, National Health Laboratory Service (NHLS), Tygerberg Hospital / Stellenbosch University	Division of Medical Virology, National Health Laboratory Service (NHLS), Tygerberg Hospital / Stellenbosch University	Susan Engelbrecht, Tongai Maponga, Shannon Wilson, Mathilda Claassen, Tania Stander, Gert van Zyl, Wolfgang Preiser
hCoV-19/SouthAfrica/SU-NHLS_4802/2022	EPI_ISL_12587439	2022-04-22	PathCare, Cape Town	Division of Medical Virology, National Health Laboratory Service (NHLS), Tygerberg Hospital / Stellenbosch University	Jean Maritz, Nadine Cronje, Petra Raimond, Tongai Maponga, Shannon Wilson, Gert van Zyl, Wolfgang Preiser
hCoV-19/SouthAfrica/SU-NHLS_4788/2022	EPI_ISL_12587432	2022-04-30	Division of Medical Virology, National Health Laboratory Service (NHLS), Tygerberg Hospital / Stellenbosch University	Division of Medical Virology, National Health Laboratory Service (NHLS), Tygerberg Hospital / Stellenbosch University	Susan Engelbrecht, Tongai Maponga, Shannon Wilson, Mathilda Claassen, Tania Stander, Gert van Zyl, Wolfgang Preiser
hCoV-19/SouthAfrica/SU-NHLS_4764/2022	EPI_ISL_12587419	2022-04-26	Division of Medical Virology, National Health Laboratory Service (NHLS), Tygerberg Hospital / Stellenbosch University	Division of Medical Virology, National Health Laboratory Service (NHLS), Tygerberg Hospital / Stellenbosch University	Susan Engelbrecht, Tongai Maponga, Shannon Wilson, Mathilda Claassen, Tania Stander, Gert van Zyl, Wolfgang Preiser
hCoV-19/SouthAfrica/SU-NHLS_4768/2022	EPI_ISL_12587421	2022-04-28	Division of Medical Virology, National Health Laboratory Service (NHLS), Tygerberg Hospital / Stellenbosch University	Division of Medical Virology, National Health Laboratory Service (NHLS), Tygerberg Hospital / Stellenbosch University	Susan Engelbrecht, Tongai Maponga, Shannon Wilson, Mathilda Claassen, Tania Stander, Gert van Zyl, Wolfgang Preiser
hCoV-19/SouthAfrica/SU-NHLS_4765/2022	EPI_ISL_12587420	2022-04-27	Division of Medical Virology, National Health Laboratory Service (NHLS), Tygerberg Hospital / Stellenbosch University	Division of Medical Virology, National Health Laboratory Service (NHLS), Tygerberg Hospital / Stellenbosch University	Susan Engelbrecht, Tongai Maponga, Shannon Wilson, Mathilda Claassen, Tania Stander, Gert van Zyl, Wolfgang Preiser
hCoV-19/SouthAfrica/SU-NHLS_4761/2022	EPI_ISL_12587417	2022-04-26	Division of Medical Virology, National Health Laboratory Service (NHLS), Tygerberg Hospital / Stellenbosch University	Division of Medical Virology, National Health Laboratory Service (NHLS), Tygerberg Hospital / Stellenbosch University	Susan Engelbrecht, Tongai Maponga, Shannon Wilson, Mathilda Claassen, Tania Stander, Gert van Zyl, Wolfgang Preiser
hCoV-19/SouthAfrica/SU-NHLS_4774/2022	EPI_ISL_12587427	2022-04-28	Division of Medical Virology, National Health Laboratory Service (NHLS), Tygerberg Hospital / Stellenbosch University	Division of Medical Virology, National Health Laboratory Service (NHLS), Tygerberg Hospital / Stellenbosch University	Susan Engelbrecht, Tongai Maponga, Shannon Wilson, Mathilda Claassen, Tania Stander, Gert van Zyl, Wolfgang Preiser
hCoV-19/SouthAfrica/SU-NHLS_4817/2022	EPI_ISL_12587452	2022-05-04	Division of Medical Virology, National Health Laboratory Service (NHLS), Tygerberg Hospital / Stellenbosch University	Division of Medical Virology, National Health Laboratory Service (NHLS), Tygerberg Hospital / Stellenbosch University	Susan Engelbrecht, Tongai Maponga, Shannon Wilson, Mathilda Claassen, Tania Stander, Gert van Zyl, Wolfgang Preiser
hCoV-19/SouthAfrica/SU-NHLS_4780/2022	EPI_ISL_12587429	2022-04-28	Division of Medical Virology, National Health Laboratory Service (NHLS), Tygerberg Hospital / Stellenbosch University	Division of Medical Virology, National Health Laboratory Service (NHLS), Tygerberg Hospital / Stellenbosch University	Susan Engelbrecht, Tongai Maponga, Shannon Wilson, Mathilda Claassen, Tania Stander, Gert van Zyl, Wolfgang Preiser
hCoV-19/SouthAfrica/SU-NHLS_4816/2022	EPI_ISL_12587451	2022-05-04	Division of Medical Virology, National Health Laboratory Service (NHLS), Tygerberg Hospital / Stellenbosch University	Division of Medical Virology, National Health Laboratory Service (NHLS), Tygerberg Hospital / Stellenbosch University	Susan Engelbrecht, Tongai Maponga, Shannon Wilson, Mathilda Claassen, Tania Stander, Gert van Zyl, Wolfgang Preiser
hCoV-19/SouthAfrica/SU-NHLS_4814/2022	EPI_ISL_12587449	2022-05-02	Division of Medical Virology, National Health Laboratory Service (NHLS), Tygerberg Hospital / Stellenbosch University	Division of Medical Virology, National Health Laboratory Service (NHLS), Tygerberg Hospital / Stellenbosch University	Susan Engelbrecht, Tongai Maponga, Shannon Wilson, Mathilda Claassen, Tania Stander, Gert van Zyl, Wolfgang Preiser
hCoV-19/SouthAfrica/SU-NHLS_4818/2022	EPI_ISL_12587453	2022-05-04	Division of Medical Virology, National Health Laboratory Service (NHLS), Tygerberg Hospital / Stellenbosch University	Division of Medical Virology, National Health Laboratory Service (NHLS), Tygerberg Hospital / Stellenbosch University	Susan Engelbrecht, Tongai Maponga, Shannon Wilson, Mathilda Claassen, Tania Stander, Gert van Zyl, Wolfgang Preiser
hCoV-19/SouthAfrica/SU-NHLS_4811/2022	EPI_ISL_12587446	2022-05-03	Division of Medical Virology, National Health Laboratory Service (NHLS), Tygerberg Hospital / Stellenbosch University	Division of Medical Virology, National Health Laboratory Service (NHLS), Tygerberg Hospital / Stellenbosch University	Susan Engelbrecht, Tongai Maponga, Shannon Wilson, Mathilda Claassen, Tania Stander, Gert van Zyl, Wolfgang Preiser
hCoV-19/SouthAfrica/SU-NHLS_4809/2022	EPI_ISL_12587445	2022-05-03	Division of Medical Virology, National Health Laboratory Service (NHLS), Tygerberg Hospital / Stellenbosch University	Division of Medical Virology, National Health Laboratory Service (NHLS), Tygerberg Hospital / Stellenbosch University	Susan Engelbrecht, Tongai Maponga, Shannon Wilson, Mathilda Claassen, Tania Stander, Gert van Zyl, Wolfgang Preiser
hCoV-19/SouthAfrica/SU-NHLS_4813/2022	EPI_ISL_12587448	2022-05-03	Division of Medical Virology, National Health Laboratory Service (NHLS), Tygerberg Hospital / Stellenbosch University	Division of Medical Virology, National Health Laboratory Service (NHLS), Tygerberg Hospital / Stellenbosch University	Susan Engelbrecht, Tongai Maponga, Shannon Wilson, Mathilda Claassen, Tania Stander, Gert van Zyl, Wolfgang Preiser
hCoV-19/SouthAfrica/SU-NHLS_4812/2022	EPI_ISL_12587447	2022-05-04	Division of Medical Virology, National Health Laboratory Service (NHLS), Tygerberg Hospital / Stellenbosch University	Division of Medical Virology, National Health Laboratory Service (NHLS), Tygerberg Hospital / Stellenbosch University	Susan Engelbrecht, Tongai Maponga, Shannon Wilson, Mathilda Claassen, Tania Stander, Gert van Zyl, Wolfgang Preiser
hCoV-19/SouthAfrica/NCV1222/2022	EPI_ISL_12587896	2022-04-26	National Health Laboratory Services, Virology	National Health Laboratory Services, Virology	Kathleen Subramoney, Nkhensani Mtileni, Florette K. Treurnicht
hCoV-19/SouthAfrica/NCV1221/2022	EPI_ISL_12587898	2022-04-26	National Health Laboratory Services, Virology	National Health Laboratory Services, Virology	Kathleen Subramoney, Nkhensani Mtileni, Florette K. Treurnicht
hCoV-19/SouthAfrica/NCV1230/2022	EPI_ISL_12587885	2022-04-28	National Health Laboratory Services, Virology	National Health Laboratory Services, Virology	Kathleen Subramoney, Nkhensani Mtileni, Florette K. Treurnicht
hCoV-19/SouthAfrica/NCV1254/2022	EPI_ISL_12587897	2022-04-25	National Health Laboratory Services, Virology	National Health Laboratory Services, Virology	Kathleen Subramoney, Nkhensani Mtileni, Florette K. Treurnicht
hCoV-19/SouthAfrica/NCV1250/2022	EPI_ISL_12587899	2022-04-28	National Health Laboratory Services, Virology	National Health Laboratory Services, Virology	Kathleen Subramoney, Nkhensani Mtileni, Florette K. Treurnicht
hCoV-19/SouthAfrica/NCV1226/2022	EPI_ISL_12587891	2022-04-28	National Health Laboratory Services, Virology	National Health Laboratory Services, Virology	Kathleen Subramoney, Nkhensani Mtileni, Florette K. Treurnicht
hCoV-19/SouthAfrica/NCV1223/2022	EPI_ISL_12587890	2022-04-28	National Health Laboratory Services, Virology	National Health Laboratory Services, Virology	Kathleen Subramoney, Nkhensani Mtileni, Florette K. Treurnicht
hCoV-19/SouthAfrica/NCV1213/2022	EPI_ISL_12587893	2022-04-26	National Health Laboratory Services, Virology	National Health Laboratory Services, Virology	Kathleen Subramoney, Nkhensani Mtileni, Florette K. Treurnicht
hCoV-19/SouthAfrica/NCV1225/2022	EPI_ISL_12587892	2022-04-28	National Health Laboratory Services, Virology	National Health Laboratory Services, Virology	Kathleen Subramoney, Nkhensani Mtileni, Florette K. Treurnicht
hCoV-19/SouthAfrica/NCV1239/2022	EPI_ISL_12587895	2022-04-25	National Health Laboratory Services, Virology	National Health Laboratory Services, Virology	Kathleen Subramoney, Nkhensani Mtileni, Florette K. Treurnicht
hCoV-19/SouthAfrica/NCV1252/2022	EPI_ISL_12587894	2022-04-28	National Health Laboratory Services, Virology	National Health Laboratory Services, Virology	Kathleen Subramoney, Nkhensani Mtileni, Florette K. Treurnicht
hCoV-19/SouthAfrica/NCV1236/2022	EPI_ISL_12587886	2022-04-26	National Health Laboratory Services, Virology	National Health Laboratory Services, Virology	Kathleen Subramoney, Nkhensani Mtileni, Florette K. Treurnicht
hCoV-19/SouthAfrica/NCV1231/2022	EPI_ISL_12587888	2022-04-28	National Health Laboratory Services, Virology	National Health Laboratory Services, Virology	Kathleen Subramoney, Nkhensani Mtileni, Florette K. Treurnicht
hCoV-19/SouthAfrica/NCV1245/2022	EPI_ISL_12587887	2022-04-28	National Health Laboratory Services, Virology	National Health Laboratory Services, Virology	Kathleen Subramoney, Nkhensani Mtileni, Florette K. Treurnicht
hCoV-19/SouthAfrica/NCV1219/2022	EPI_ISL_12587889	2022-04-26	National Health Laboratory Services, Virology	National Health Laboratory Services, Virology	Kathleen Subramoney, Nkhensani Mtileni, Florette K. Treurnicht
hCoV-19/SouthAfrica/NCV1246/2022	EPI_ISL_12587880	2022-04-28	National Health Laboratory Services, Virology	National Health Laboratory Services, Virology	Kathleen Subramoney, Nkhensani Mtileni, Florette K. Treurnicht
hCoV-19/SouthAfrica/NCV1240/2022	EPI_ISL_12587882	2022-04-25	National Health Laboratory Services, Virology	National Health Laboratory Services, Virology	Kathleen Subramoney, Nkhensani Mtileni, Florette K. Treurnicht
hCoV-19/SouthAfrica/NCV1260/2022	EPI_ISL_12587881	2022-04-25	National Health Laboratory Services, Virology	National Health Laboratory Services, Virology	Kathleen Subramoney, Nkhensani Mtileni, Florette K. Treurnicht
hCoV-19/SouthAfrica/NCV1249/2022	EPI_ISL_12587884	2022-04-26	National Health Laboratory Services, Virology	National Health Laboratory Services, Virology	Kathleen Subramoney, Nkhensani Mtileni, Florette K. Treurnicht
hCoV-19/SouthAfrica/NCV1235/2022	EPI_ISL_12587879	2022-04-26	National Health Laboratory Services, Virology	National Health Laboratory Services, Virology	Kathleen Subramoney, Nkhensani Mtileni, Florette K. Treurnicht
hCoV-19/SouthAfrica/NCV1216/2022	EPI_ISL_12587900	2022-04-26	National Health Laboratory Services, Virology	National Health Laboratory Services, Virology	Kathleen Subramoney, Nkhensani Mtileni, Florette K. Treurnicht
hCoV-19/SouthAfrica/NCV1233/2022	EPI_ISL_12587901	2022-04-28	National Health Laboratory Services, Virology	National Health Laboratory Services, Virology	Kathleen Subramoney, Nkhensani Mtileni, Florette K. Treurnicht
hCoV-19/SouthAfrica/NCV1215/2022	EPI_ISL_12587902	2022-04-26	National Health Laboratory Services, Virology	National Health Laboratory Services, Virology	Kathleen Subramoney, Nkhensani Mtileni, Florette K. Treurnicht
hCoV-19/SouthAfrica/NCV1256/2022	EPI_ISL_12587905	2022-04-25	National Health Laboratory Services, Virology	National Health Laboratory Services, Virology	Kathleen Subramoney, Nkhensani Mtileni, Florette K. Treurnicht
hCoV-19/SouthAfrica/NCV1218/2022	EPI_ISL_12587906	2022-04-26	National Health Laboratory Services, Virology	National Health Laboratory Services, Virology	Kathleen Subramoney, Nkhensani Mtileni, Florette K. Treurnicht
hCoV-19/USA/NY-PRL-0502_02H18/2022	EPI_ISL_12589156	2022-04-30	Pandemic Response Lab - NYC	Pandemic Response Lab, R&D	Isabel Fernandez Escapa, Michael Hammerling, Melissa Hopkins, Cybill del Castillo, William Ward, Steven Chase, Simran Chhabria, Sol Rey, Alex Carpio, Simran Gupta, Tiara Rivera, Haiping Hao, Jon Laurent
hCoV-19/Netherlands/ZH-NMDL-01725/2022	EPI_ISL_12589338	2022-04-22	Eurofins-NMDL	Eurofins-NMDL	Anne Vogel, Lisa Dreesens, Roy Masius, Marvin Ruiter, Simon Lansu, Anco Molijn, Maurine Leversteijn-van Hall
hCoV-19/USA/NY-PRL-0502_02A09/2022	EPI_ISL_12589020	2022-04-29	Pandemic Response Lab - NYC	Pandemic Response Lab, R&D	Isabel Fernandez Escapa, Michael Hammerling, Melissa Hopkins, Cybill del Castillo, William Ward, Steven Chase, Simran Chhabria, Sol Rey, Alex Carpio, Simran Gupta, Tiara Rivera, Haiping Hao, Jon Laurent
hCoV-19/USA/NY-PRL-0502_01N01/2022	EPI_ISL_12589010	2022-04-28	Pandemic Response Lab - NYC	Pandemic Response Lab, R&D	Isabel Fernandez Escapa, Michael Hammerling, Melissa Hopkins, Cybill del Castillo, William Ward, Steven Chase, Simran Chhabria, Sol Rey, Alex Carpio, Simran Gupta, Tiara Rivera, Haiping Hao, Jon Laurent
hCoV-19/USA/NY-PRL-0502_01L18/2022	EPI_ISL_12589000	2022-04-30	Pandemic Response Lab - NYC	Pandemic Response Lab, R&D	Isabel Fernandez Escapa, Michael Hammerling, Melissa Hopkins, Cybill del Castillo, William Ward, Steven Chase, Simran Chhabria, Sol Rey, Alex Carpio, Simran Gupta, Tiara Rivera, Haiping Hao, Jon Laurent
hCoV-19/USA/NY-PRL-0427_00J13/2022	EPI_ISL_12589890	2022-04-25	Pandemic Response Lab - NYC	Pandemic Response Lab, R&D	Isabel Fernandez Escapa, Michael Hammerling, Melissa Hopkins, Cybill del Castillo, William Ward, Steven Chase, Simran Chhabria, Sol Rey, Alex Carpio, Simran Gupta, Tiara Rivera, Haiping Hao, Jon Laurent
hCoV-19/USA/NY-PRL-0427_01K08/2022	EPI_ISL_12590125	2022-04-26	Pandemic Response Lab - NYC	Pandemic Response Lab, R&D	Isabel Fernandez Escapa, Michael Hammerling, Melissa Hopkins, Cybill del Castillo, William Ward, Steven Chase, Simran Chhabria, Sol Rey, Alex Carpio, Simran Gupta, Tiara Rivera, Haiping Hao, Jon Laurent
hCoV-19/USA/NY-PRL-0429_01A16/2022	EPI_ISL_12590398	2022-04-27	Pandemic Response Lab - NYC	Pandemic Response Lab, R&D	Isabel Fernandez Escapa, Michael Hammerling, Melissa Hopkins, Cybill del Castillo, William Ward, Steven Chase, Simran Chhabria, Sol Rey, Alex Carpio, Simran Gupta, Tiara Rivera, Haiping Hao, Jon Laurent
hCoV-19/USA/NY-PRL-0429_00M08/2022	EPI_ISL_12590371	2022-04-26	Pandemic Response Lab - NYC	Pandemic Response Lab, R&D	Isabel Fernandez Escapa, Michael Hammerling, Melissa Hopkins, Cybill del Castillo, William Ward, Steven Chase, Simran Chhabria, Sol Rey, Alex Carpio, Simran Gupta, Tiara Rivera, Haiping Hao, Jon Laurent
hCoV-19/USA/NY-PRL-0429_01D11/2022	EPI_ISL_12590447	2022-04-26	Pandemic Response Lab - NYC	Pandemic Response Lab, R&D	Isabel Fernandez Escapa, Michael Hammerling, Melissa Hopkins, Cybill del Castillo, William Ward, Steven Chase, Simran Chhabria, Sol Rey, Alex Carpio, Simran Gupta, Tiara Rivera, Haiping Hao, Jon Laurent
hCoV-19/USA/NY-PRL-0429_00K12/2022	EPI_ISL_12590338	2022-04-26	Pandemic Response Lab - NYC	Pandemic Response Lab, R&D	Isabel Fernandez Escapa, Michael Hammerling, Melissa Hopkins, Cybill del Castillo, William Ward, Steven Chase, Simran Chhabria, Sol Rey, Alex Carpio, Simran Gupta, Tiara Rivera, Haiping Hao, Jon Laurent
hCoV-19/USA/OH-CDC-QDX36065902/2022	EPI_ISL_12592810	2022-04-18	Quest Diagnostics Incorporated	Centers for Disease Control and Prevention Division of Viral Diseases, Pathogen Discovery	Dakota Howard, Dhwani Batra, Peter Cook, Jason Caravas, Benjamin Rambo-Martin, Scott Sammons, Yvette Unoarumhi, Matthew Schmerer, Kristine Lacek, Tymeckia Kendall, Victoria Caban Figueroa, Shatavia Morrison, Christopher Gulvick, Erisa Sula, S. Rosenthal, A. Gerasimova, R. Kagan, B. Anderson, M. Hua, Y. Liu, L. Bernstein, K. Livingston, A. Perez, I. Shlyakhter, R. Rolando, R. Owen, P. Tanpaiboon, F. Lacbawan, Clinton Paden, Duncan MacCannell
hCoV-19/USA/NH-CDC-LC0594862/2022	EPI_ISL_12593409	2022-04-18	Laboratory Corporation of America	Centers for Disease Control and Prevention Division of Viral Diseases, Pathogen Discovery	Dakota Howard, Dhwani Batra, Peter Cook, Jason Caravas, Benjamin Rambo-Martin, Scott Sammons, Yvette Unoarumhi, Matthew Schmerer, Kristine Lacek, Tymeckia Kendall, Victoria Caban Figueroa, Shatavia Morrison, Christopher Gulvick, Minoo Agarwal, Eyad Almasri, Debbie Boles, Ayla Burns, Nuthawin Charoensri, Oren Cohen, Susan Countryman, Mary Cristobal, Bobbi Croy, Suzanne Dale, Hrushikesh Deshmukh, Amanda Douglas, Vincent Drouillon, Marcia Eisenberg, Howard Engler, Rama Ghatti, Prashant Gupta, Susan Hicks, Jake Humphrey, Lax Iyer, Lisa Pfefferle, Manoj Jain, Matthew Robinson, Mohan Kolli, Brian Krueger, Tim Kuphal, Stanley Letovsky, Michael Levandoski, Craig Lukasik, Jonathan Meltzer, Brian Norvell, Mindy Nye, Scott Parker, Christos Petropoulos, John Pruitt, Steven Ragan, Scott Ryan, Mike Sapeta, Jana Schroth, Suresh Selvaraju, Goran Stevovic, Amanda Suchanek, Andrea Throop, Lyndon Tilson, Thomas Urban, Joe Voshell, Kimberly Wagner, Jonathan Williams, Mary Williamson, Qian Zeng, Tricia Zwiefelhofer, Clinton Paden, Duncan MacCannell
hCoV-19/Switzerland/ZH-UZH-IMV-3ba63295/2022	EPI_ISL_12587465	2022-04-28	Stadtspital Triemli	Institute of Medical Virology, University of Zurich	Daniel Ehrsam, Isabel Stürmer, Catharine Aquino, Joel Wirz, Weihong Qi, Hubert Rehrauer, Verena Kufner, Gabriela Ziltener, Maryam Zaheri, Stefan Schmutz, Annette Audigé, Maria Grünberg, Kevin Steiner, Jon Huder, Cyril Shah, Riccarda Capaul, Guido Bloemberg, Jürg Böni, Michael Huber, Alexandra Trkola
hCoV-19/USA/MD-CDC-LC0593956/2022	EPI_ISL_12594370	2022-04-22	Laboratory Corporation of America	Centers for Disease Control and Prevention Division of Viral Diseases, Pathogen Discovery	Dakota Howard, Dhwani Batra, Peter Cook, Jason Caravas, Benjamin Rambo-Martin, Scott Sammons, Yvette Unoarumhi, Matthew Schmerer, Kristine Lacek, Tymeckia Kendall, Victoria Caban Figueroa, Shatavia Morrison, Christopher Gulvick, Minoo Agarwal, Eyad Almasri, Debbie Boles, Ayla Burns, Nuthawin Charoensri, Oren Cohen, Susan Countryman, Mary Cristobal, Bobbi Croy, Suzanne Dale, Hrushikesh Deshmukh, Amanda Douglas, Vincent Drouillon, Marcia Eisenberg, Howard Engler, Rama Ghatti, Prashant Gupta, Susan Hicks, Jake Humphrey, Lax Iyer, Lisa Pfefferle, Manoj Jain, Matthew Robinson, Mohan Kolli, Brian Krueger, Tim Kuphal, Stanley Letovsky, Michael Levandoski, Craig Lukasik, Jonathan Meltzer, Brian Norvell, Mindy Nye, Scott Parker, Christos Petropoulos, John Pruitt, Steven Ragan, Scott Ryan, Mike Sapeta, Jana Schroth, Suresh Selvaraju, Goran Stevovic, Amanda Suchanek, Andrea Throop, Lyndon Tilson, Thomas Urban, Joe Voshell, Kimberly Wagner, Jonathan Williams, Mary Williamson, Qian Zeng, Tricia Zwiefelhofer, Clinton Paden, Duncan MacCannell
hCoV-19/USA/NY-CDC-LC0594026/2022	EPI_ISL_12594933	2022-04-25	Laboratory Corporation of America	Centers for Disease Control and Prevention Division of Viral Diseases, Pathogen Discovery	Dakota Howard, Dhwani Batra, Peter Cook, Jason Caravas, Benjamin Rambo-Martin, Scott Sammons, Yvette Unoarumhi, Matthew Schmerer, Kristine Lacek, Tymeckia Kendall, Victoria Caban Figueroa, Shatavia Morrison, Christopher Gulvick, Minoo Agarwal, Eyad Almasri, Debbie Boles, Ayla Burns, Nuthawin Charoensri, Oren Cohen, Susan Countryman, Mary Cristobal, Bobbi Croy, Suzanne Dale, Hrushikesh Deshmukh, Amanda Douglas, Vincent Drouillon, Marcia Eisenberg, Howard Engler, Rama Ghatti, Prashant Gupta, Susan Hicks, Jake Humphrey, Lax Iyer, Lisa Pfefferle, Manoj Jain, Matthew Robinson, Mohan Kolli, Brian Krueger, Tim Kuphal, Stanley Letovsky, Michael Levandoski, Craig Lukasik, Jonathan Meltzer, Brian Norvell, Mindy Nye, Scott Parker, Christos Petropoulos, John Pruitt, Steven Ragan, Scott Ryan, Mike Sapeta, Jana Schroth, Suresh Selvaraju, Goran Stevovic, Amanda Suchanek, Andrea Throop, Lyndon Tilson, Thomas Urban, Joe Voshell, Kimberly Wagner, Jonathan Williams, Mary Williamson, Qian Zeng, Tricia Zwiefelhofer, Clinton Paden, Duncan MacCannell
hCoV-19/USA/NJ-CDC-LC0596281/2022	EPI_ISL_12595455	2022-04-26	Laboratory Corporation of America	Centers for Disease Control and Prevention Division of Viral Diseases, Pathogen Discovery	Dakota Howard, Dhwani Batra, Peter Cook, Jason Caravas, Benjamin Rambo-Martin, Scott Sammons, Yvette Unoarumhi, Matthew Schmerer, Kristine Lacek, Tymeckia Kendall, Victoria Caban Figueroa, Shatavia Morrison, Christopher Gulvick, Minoo Agarwal, Eyad Almasri, Debbie Boles, Ayla Burns, Nuthawin Charoensri, Oren Cohen, Susan Countryman, Mary Cristobal, Bobbi Croy, Suzanne Dale, Hrushikesh Deshmukh, Amanda Douglas, Vincent Drouillon, Marcia Eisenberg, Howard Engler, Rama Ghatti, Prashant Gupta, Susan Hicks, Jake Humphrey, Lax Iyer, Lisa Pfefferle, Manoj Jain, Matthew Robinson, Mohan Kolli, Brian Krueger, Tim Kuphal, Stanley Letovsky, Michael Levandoski, Craig Lukasik, Jonathan Meltzer, Brian Norvell, Mindy Nye, Scott Parker, Christos Petropoulos, John Pruitt, Steven Ragan, Scott Ryan, Mike Sapeta, Jana Schroth, Suresh Selvaraju, Goran Stevovic, Amanda Suchanek, Andrea Throop, Lyndon Tilson, Thomas Urban, Joe Voshell, Kimberly Wagner, Jonathan Williams, Mary Williamson, Qian Zeng, Tricia Zwiefelhofer, Clinton Paden, Duncan MacCannell
hCoV-19/USA/CT-CDC-LC0596023/2022	EPI_ISL_12595506	2022-04-26	Laboratory Corporation of America	Centers for Disease Control and Prevention Division of Viral Diseases, Pathogen Discovery	Dakota Howard, Dhwani Batra, Peter Cook, Jason Caravas, Benjamin Rambo-Martin, Scott Sammons, Yvette Unoarumhi, Matthew Schmerer, Kristine Lacek, Tymeckia Kendall, Victoria Caban Figueroa, Shatavia Morrison, Christopher Gulvick, Minoo Agarwal, Eyad Almasri, Debbie Boles, Ayla Burns, Nuthawin Charoensri, Oren Cohen, Susan Countryman, Mary Cristobal, Bobbi Croy, Suzanne Dale, Hrushikesh Deshmukh, Amanda Douglas, Vincent Drouillon, Marcia Eisenberg, Howard Engler, Rama Ghatti, Prashant Gupta, Susan Hicks, Jake Humphrey, Lax Iyer, Lisa Pfefferle, Manoj Jain, Matthew Robinson, Mohan Kolli, Brian Krueger, Tim Kuphal, Stanley Letovsky, Michael Levandoski, Craig Lukasik, Jonathan Meltzer, Brian Norvell, Mindy Nye, Scott Parker, Christos Petropoulos, John Pruitt, Steven Ragan, Scott Ryan, Mike Sapeta, Jana Schroth, Suresh Selvaraju, Goran Stevovic, Amanda Suchanek, Andrea Throop, Lyndon Tilson, Thomas Urban, Joe Voshell, Kimberly Wagner, Jonathan Williams, Mary Williamson, Qian Zeng, Tricia Zwiefelhofer, Clinton Paden, Duncan MacCannell
hCoV-19/USA/NY-CDC-LC0595852/2022	EPI_ISL_12595673	2022-04-26	Laboratory Corporation of America	Centers for Disease Control and Prevention Division of Viral Diseases, Pathogen Discovery	Dakota Howard, Dhwani Batra, Peter Cook, Jason Caravas, Benjamin Rambo-Martin, Scott Sammons, Yvette Unoarumhi, Matthew Schmerer, Kristine Lacek, Tymeckia Kendall, Victoria Caban Figueroa, Shatavia Morrison, Christopher Gulvick, Minoo Agarwal, Eyad Almasri, Debbie Boles, Ayla Burns, Nuthawin Charoensri, Oren Cohen, Susan Countryman, Mary Cristobal, Bobbi Croy, Suzanne Dale, Hrushikesh Deshmukh, Amanda Douglas, Vincent Drouillon, Marcia Eisenberg, Howard Engler, Rama Ghatti, Prashant Gupta, Susan Hicks, Jake Humphrey, Lax Iyer, Lisa Pfefferle, Manoj Jain, Matthew Robinson, Mohan Kolli, Brian Krueger, Tim Kuphal, Stanley Letovsky, Michael Levandoski, Craig Lukasik, Jonathan Meltzer, Brian Norvell, Mindy Nye, Scott Parker, Christos Petropoulos, John Pruitt, Steven Ragan, Scott Ryan, Mike Sapeta, Jana Schroth, Suresh Selvaraju, Goran Stevovic, Amanda Suchanek, Andrea Throop, Lyndon Tilson, Thomas Urban, Joe Voshell, Kimberly Wagner, Jonathan Williams, Mary Williamson, Qian Zeng, Tricia Zwiefelhofer, Clinton Paden, Duncan MacCannell
hCoV-19/USA/CA-CDC-QDX36111712/2022	EPI_ISL_12596123	2022-04-18	Quest Diagnostics Incorporated	Centers for Disease Control and Prevention Division of Viral Diseases, Pathogen Discovery	Dakota Howard, Dhwani Batra, Peter Cook, Jason Caravas, Benjamin Rambo-Martin, Scott Sammons, Yvette Unoarumhi, Matthew Schmerer, Kristine Lacek, Tymeckia Kendall, Victoria Caban Figueroa, Shatavia Morrison, Christopher Gulvick, Erisa Sula, S. Rosenthal, A. Gerasimova, R. Kagan, B. Anderson, M. Hua, Y. Liu, L. Bernstein, K. Livingston, A. Perez, I. Shlyakhter, R. Rolando, R. Owen, P. Tanpaiboon, F. Lacbawan, Clinton Paden, Duncan MacCannell
hCoV-19/USA/OH-CDC-QDX36112166/2022	EPI_ISL_12596327	2022-04-18	Quest Diagnostics Incorporated	Centers for Disease Control and Prevention Division of Viral Diseases, Pathogen Discovery	Dakota Howard, Dhwani Batra, Peter Cook, Jason Caravas, Benjamin Rambo-Martin, Scott Sammons, Yvette Unoarumhi, Matthew Schmerer, Kristine Lacek, Tymeckia Kendall, Victoria Caban Figueroa, Shatavia Morrison, Christopher Gulvick, Erisa Sula, S. Rosenthal, A. Gerasimova, R. Kagan, B. Anderson, M. Hua, Y. Liu, L. Bernstein, K. Livingston, A. Perez, I. Shlyakhter, R. Rolando, R. Owen, P. Tanpaiboon, F. Lacbawan, Clinton Paden, Duncan MacCannell
hCoV-19/USA/NJ-CDC-QDX36157168/2022	EPI_ISL_12596867	2022-04-20	Quest Diagnostics Incorporated	Centers for Disease Control and Prevention Division of Viral Diseases, Pathogen Discovery	Dakota Howard, Dhwani Batra, Peter Cook, Jason Caravas, Benjamin Rambo-Martin, Scott Sammons, Yvette Unoarumhi, Matthew Schmerer, Kristine Lacek, Tymeckia Kendall, Victoria Caban Figueroa, Shatavia Morrison, Christopher Gulvick, Erisa Sula, S. Rosenthal, A. Gerasimova, R. Kagan, B. Anderson, M. Hua, Y. Liu, L. Bernstein, K. Livingston, A. Perez, I. Shlyakhter, R. Rolando, R. Owen, P. Tanpaiboon, F. Lacbawan, Clinton Paden, Duncan MacCannell
hCoV-19/USA/TX-CDC-QDX36262383/2022	EPI_ISL_12597267	2022-04-22	Quest Diagnostics Incorporated	Centers for Disease Control and Prevention Division of Viral Diseases, Pathogen Discovery	Dakota Howard, Dhwani Batra, Peter Cook, Jason Caravas, Benjamin Rambo-Martin, Scott Sammons, Yvette Unoarumhi, Matthew Schmerer, Kristine Lacek, Tymeckia Kendall, Victoria Caban Figueroa, Shatavia Morrison, Christopher Gulvick, Erisa Sula, S. Rosenthal, A. Gerasimova, R. Kagan, B. Anderson, M. Hua, Y. Liu, L. Bernstein, K. Livingston, A. Perez, I. Shlyakhter, R. Rolando, R. Owen, P. Tanpaiboon, F. Lacbawan, Clinton Paden, Duncan MacCannell
hCoV-19/USA/AZ-ASU68138/2022	EPI_ISL_12600647	2022-05-02	Arizona State University	Arizona State University	Steven C. Holland, Matthew F. Smith, Regan A. Sullins, James C. Hu, Nghia C. Pham, LaRinda A. Holland, Tianchen Mu, Rabia Maqsood, Alexis W. Thomas, Remington P. Fitch, Nathaniel Johnson, Joshua LaBaer, Vel Murugan, Efrem S. Lim
hCoV-19/USA/CA-LACPHL-AF09276/2022	EPI_ISL_12601588	2022-04-24	USC Clinical Lab	Los Angeles County Public Health Laboratories	J. Garrigues et al.
hCoV-19/Australia/NSW-ICPMR-24873/2022	EPI_ISL_12605007	2022-04-23	Histopath	NSW Health Pathology - Institute of Clinical Pathology and Medical Research; Westmead Hospital; University of Sydney	Arnott A., Draper J., Gall M., Martinez E., Rockett R., Sintchenko V., on behalf of ICPMR
hCoV-19/Australia/NSW-ICPMR-24877/2022	EPI_ISL_12605011	2022-04-24	Histopath	NSW Health Pathology - Institute of Clinical Pathology and Medical Research; Westmead Hospital; University of Sydney	Arnott A., Draper J., Gall M., Martinez E., Rockett R., Sintchenko V., on behalf of ICPMR
hCoV-19/Australia/NSW-ICPMR-24908/2022	EPI_ISL_12605042	2022-04-23	Pathology North - Royal North Shore Hospital - NSW Health Pathology	NSW Health Pathology - Institute of Clinical Pathology and Medical Research; Westmead Hospital; University of Sydney	Arnott A., Draper J., Gall M., Martinez E., Rockett R., Sintchenko V., on behalf of ICPMR
hCoV-19/Australia/NSW-ICPMR-24909/2022	EPI_ISL_12605043	2022-04-23	Pathology North - Royal North Shore Hospital - NSW Health Pathology	NSW Health Pathology - Institute of Clinical Pathology and Medical Research; Westmead Hospital; University of Sydney	Arnott A., Draper J., Gall M., Martinez E., Rockett R., Sintchenko V., on behalf of ICPMR
hCoV-19/Australia/NSW-ICPMR-24968/2022	EPI_ISL_12605102	2022-04-23	St Vincent's Pathology (SydPath)	NSW Health Pathology - Institute of Clinical Pathology and Medical Research; Westmead Hospital; University of Sydney	Arnott A., Draper J., Gall M., Martinez E., Rockett R., Sintchenko V., on behalf of ICPMR
hCoV-19/USA/VA-CDC-QDX35974696/2022	EPI_ISL_12605463	2022-04-15	Quest Diagnostics Incorporated	Centers for Disease Control and Prevention Division of Viral Diseases, Pathogen Discovery	Dakota Howard, Dhwani Batra, Peter Cook, Jason Caravas, Benjamin Rambo-Martin, Scott Sammons, Yvette Unoarumhi, Matthew Schmerer, Kristine Lacek, Tymeckia Kendall, Victoria Caban Figueroa, Shatavia Morrison, Christopher Gulvick, Erisa Sula, S. Rosenthal, A. Gerasimova, R. Kagan, B. Anderson, M. Hua, Y. Liu, L. Bernstein, K. Livingston, A. Perez, I. Shlyakhter, R. Rolando, R. Owen, P. Tanpaiboon, F. Lacbawan, Clinton Paden, Duncan MacCannell
hCoV-19/USA/CA-CDC-QDX36111711/2022	EPI_ISL_12605606	2022-04-18	Quest Diagnostics Incorporated	Centers for Disease Control and Prevention Division of Viral Diseases, Pathogen Discovery	Dakota Howard, Dhwani Batra, Peter Cook, Jason Caravas, Benjamin Rambo-Martin, Scott Sammons, Yvette Unoarumhi, Matthew Schmerer, Kristine Lacek, Tymeckia Kendall, Victoria Caban Figueroa, Shatavia Morrison, Christopher Gulvick, Erisa Sula, S. Rosenthal, A. Gerasimova, R. Kagan, B. Anderson, M. Hua, Y. Liu, L. Bernstein, K. Livingston, A. Perez, I. Shlyakhter, R. Rolando, R. Owen, P. Tanpaiboon, F. Lacbawan, Clinton Paden, Duncan MacCannell
hCoV-19/USA/CA-CDC-QDX36065390/2022	EPI_ISL_12605687	2022-04-18	Quest Diagnostics Incorporated	Centers for Disease Control and Prevention Division of Viral Diseases, Pathogen Discovery	Dakota Howard, Dhwani Batra, Peter Cook, Jason Caravas, Benjamin Rambo-Martin, Scott Sammons, Yvette Unoarumhi, Matthew Schmerer, Kristine Lacek, Tymeckia Kendall, Victoria Caban Figueroa, Shatavia Morrison, Christopher Gulvick, Erisa Sula, S. Rosenthal, A. Gerasimova, R. Kagan, B. Anderson, M. Hua, Y. Liu, L. Bernstein, K. Livingston, A. Perez, I. Shlyakhter, R. Rolando, R. Owen, P. Tanpaiboon, F. Lacbawan, Clinton Paden, Duncan MacCannell
hCoV-19/Australia/NSW-ICPMR-24978/2022	EPI_ISL_12605801	2022-04-26	Histopath	NSW Health Pathology - Institute of Clinical Pathology and Medical Research; Westmead Hospital; University of Sydney	Arnott A., Draper J., Gall M., Martinez E., Rockett R., Sintchenko V., on behalf of ICPMR
hCoV-19/Australia/NSW-SAVID-11589/2022	EPI_ISL_12578776	2022-05-03	Area of Virology, Serology and Virology Division (SAViD), New South Wales Health Pathology Randwick, Prince Of Wales Hospital	Area of Virology, Serology and Virology Division (SAViD), New South Wales Health Pathology Randwick, Prince Of Wales Hospital	Foster, C.; Jean, T.; Wong, M.; Yeang, M.; Van Hal, S.; Rawlinson, W.
hCoV-19/Australia/NSW-SAVID-11590/2022	EPI_ISL_12578777	2022-05-03	Area of Virology, Serology and Virology Division (SAViD), New South Wales Health Pathology Randwick, Prince Of Wales Hospital	Area of Virology, Serology and Virology Division (SAViD), New South Wales Health Pathology Randwick, Prince Of Wales Hospital	Foster, C.; Jean, T.; Wong, M.; Yeang, M.; Van Hal, S.; Rawlinson, W.
hCoV-19/England/LSPA-3DF9FF8/2022	EPI_ISL_12606310	2022-05-03	Rosalind Franklin Laboratory	Wellcome Sanger Institute for the COVID-19 Genomics UK (COG-UK) Consortium	Donald Fraser, Suki Lee, Rob Howes, The Rosalind Franklin Laboratory and Alex Alderton, Roberto Amato, Jeffrey Barrett, Sonia Goncalves, Ewan Harrison, David K. Jackson, Ian Johnston, Dominic Kwiatkowski, Cordelia Langford, John Sillitoe on behalf of the Wellcome Sanger Institute COVID-19 Surveillance Team
hCoV-19/England/LSPA-3DF92C2/2022	EPI_ISL_12606334	2022-05-03	Rosalind Franklin Laboratory	Wellcome Sanger Institute for the COVID-19 Genomics UK (COG-UK) Consortium	Donald Fraser, Suki Lee, Rob Howes, The Rosalind Franklin Laboratory and Alex Alderton, Roberto Amato, Jeffrey Barrett, Sonia Goncalves, Ewan Harrison, David K. Jackson, Ian Johnston, Dominic Kwiatkowski, Cordelia Langford, John Sillitoe on behalf of the Wellcome Sanger Institute COVID-19 Surveillance Team
hCoV-19/SouthAfrica/UFS-250422NB18/2022	EPI_ISL_12585869	2022-04-22	NHLS Universitas Academic	UFS Virology	PA Bester, MM Nyaga, P Nthiga, MT Mogotsi, Emmanuel Ogunbayo, D Goedhals, T de Oliveira
hCoV-19/SouthAfrica/UFS-250422NB05/2022	EPI_ISL_12585863	2022-04-22	NHLS Universitas Academic	UFS Virology	PA Bester, MM Nyaga, P Nthiga, MT Mogotsi, Emmanuel Ogunbayo, D Goedhals, T de Oliveira
hCoV-19/SouthAfrica/UFS-250422NB42/2022	EPI_ISL_12585882	2022-04-19	NHLS Universitas Academic	UFS Virology	PA Bester, MM Nyaga, P Nthiga, MT Mogotsi, Emmanuel Ogunbayo, D Goedhals, T de Oliveira
hCoV-19/SouthAfrica/UFS-250422NB40/2022	EPI_ISL_12585880	2022-04-05	NHLS Universitas Academic	UFS Virology	PA Bester, MM Nyaga, P Nthiga, MT Mogotsi, Emmanuel Ogunbayo, D Goedhals, T de Oliveira
hCoV-19/SouthAfrica/UFS-250422NB75/2022	EPI_ISL_12585894	2022-04-12	NHLS Universitas Academic	UFS Virology	PA Bester, MM Nyaga, P Nthiga, MT Mogotsi, Emmanuel Ogunbayo, D Goedhals, T de Oliveira
hCoV-19/SouthAfrica/UFS-250422NB88/2022	EPI_ISL_12585900	2022-04-21	NHLS Universitas Academic	UFS Virology	PA Bester, MM Nyaga, P Nthiga, MT Mogotsi, Emmanuel Ogunbayo, D Goedhals, T de Oliveira
hCoV-19/SouthAfrica/UFS-250422NB77/2022	EPI_ISL_12585896	2022-04-19	NHLS Universitas Academic	UFS Virology	PA Bester, MM Nyaga, P Nthiga, MT Mogotsi, Emmanuel Ogunbayo, D Goedhals, T de Oliveira
hCoV-19/SouthAfrica/UFS-250422NB89/2022	EPI_ISL_12585901	2022-04-19	NHLS Universitas Academic	UFS Virology	PA Bester, MM Nyaga, P Nthiga, MT Mogotsi, Emmanuel Ogunbayo, D Goedhals, T de Oliveira
hCoV-19/USA/AZ-TG1337091/2022	EPI_ISL_12604145	2022-04-17	TGen North	TGen North	Jolene Bowers, Heather Centner, Brett Van Tassel, Chris French, Hayley Yaglom, Darrin Lemmer, Dave Engelthaler
hCoV-19/Israel/CVL-8006032/2022	EPI_ISL_12536377	2022-04-21	Public health laboratories Jerusalem	Israel Central Virology laboratory	Neta Zuckerman, Efrat Dahan Bucris, Miranda Geva, Hagar Morad, Or Zilbertzan, Oran Erster, Danit Sofer, Michal Mandelboim, Ella Mendelson, Orna Mor, Rona Grossman, Evan Nachum, Michal Zak, Julia Vainer, Maya Davidovich
hCoV-19/Botswana/R111B69_BHP_AAC81541/2022	EPI_ISL_12119232	2022-04-12	Botswana Harvard HIV Reference Laboratory	Botswana Harvard HIV Reference Laboratory	Sikhulile Moyo, Wonderful T. Choga, Dorcas Maruapula, Sefetogi Ramaologa, Thongbotho Mphoyakgosi, Boitumelo Zuze, Legodile Kooepile, Ontlametse T. Bareng, Pamela Smith-Lawrence, Kgomotso Moruisi, Shirley Johane, Roger Shapiro, Shahin Lockman, Joseph Makhema, Mphaphi B. Mbulawa, Mosepele Mosepele, Simani Gaseitsiwe
hCoV-19/Belgium/ULG-26063/2022	EPI_ISL_12535031	2022-04-28	Department of Clinical Microbiology	GIGA Medical Genomics	Keith Durkin, Maria Artesi, Nathalie Renotte, Nadine Cambisano, Sébastien Bontems, Cécile Meex, Claire Gourzonès, Olivier Ek, Laurent Gillet, Marie-Pierre Hayette, Vincent Bours
hCoV-19/Australia/NSW-SAVID-11108/2022	EPI_ISL_12206542	2022-03-31	Area of Virology, Serology and Virology Division (SAViD), New South Wales Health Pathology Randwick	Virology Research Laboratory; Area of Virology, Serology and Virology Division (SAViD), New South Wales Health Pathology Randwick	Foster, C.; Jean, T.; Wong, M.; Yeang, M.; Van Hal, S.; Rawlinson, W.
hCoV-19/Italy/EMR-BO_965/2022	EPI_ISL_12529661	2022-04-30	UO Microbiologia, IRCCS Az.Ospedaliero-Universitaria di Bologna, Policlinico di S.Orsola	Unità Operativa di Microbiologia, IRCSS Policlinico di Sant'Orsola, Azienda Ospedaliero Universitaria di Bologna	Giada Rossini
hCoV-19/SouthAfrica/SU-NHLS_4263/2022	EPI_ISL_11331250	2022-03-07	PathCare, Cape Town	Division of Medical Virology, National Health Laboratory Service (NHLS), Tygerberg Hospital / Stellenbosch University	Jean Maritz, Nadine Cronje, Petra Raimond, Tongai Maponga, Shannon Wilson, Kamela Mahlakwane, Tania Stander, Gert van Zyl, Wolfgang Preiser
hCoV-19/SouthAfrica/SU-NHLS_4478/2022	EPI_ISL_12012910	2022-04-06	PathCare, Cape Town	Division of Medical Virology, National Health Laboratory Service (NHLS), Tygerberg Hospital / Stellenbosch University	Jean Maritz, Nadine Cronje, Petra Raimond, Tongai Maponga, Shannon Wilson, Gert van Zyl, Wolfgang Preiser
hCoV-19/SouthAfrica/SU-NHLS_4490/2022	EPI_ISL_12012922	2022-04-05	PathCare, Cape Town	Division of Medical Virology, National Health Laboratory Service (NHLS), Tygerberg Hospital / Stellenbosch University	Jean Maritz, Nadine Cronje, Petra Raimond, Tongai Maponga, Shannon Wilson, Gert van Zyl, Wolfgang Preiser
hCoV-19/SouthAfrica/SU-NHLS_4503/2022	EPI_ISL_12012935	2022-04-07	PathCare, Cape Town	Division of Medical Virology, National Health Laboratory Service (NHLS), Tygerberg Hospital / Stellenbosch University	Jean Maritz, Nadine Cronje, Petra Raimond, Tongai Maponga, Shannon Wilson, Gert van Zyl, Wolfgang Preiser
hCoV-19/SouthAfrica/SU-NHLS_4510/2022	EPI_ISL_12012941	2022-04-07	PathCare, Cape Town	Division of Medical Virology, National Health Laboratory Service (NHLS), Tygerberg Hospital / Stellenbosch University	Jean Maritz, Nadine Cronje, Petra Raimond, Tongai Maponga, Shannon Wilson, Gert van Zyl, Wolfgang Preiser
hCoV-19/SouthAfrica/SU-NHLS_4513/2022	EPI_ISL_12012944	2022-04-06	PathCare, Cape Town	Division of Medical Virology, National Health Laboratory Service (NHLS), Tygerberg Hospital / Stellenbosch University	Jean Maritz, Nadine Cronje, Petra Raimond, Tongai Maponga, Shannon Wilson, Gert van Zyl, Wolfgang Preiser
hCoV-19/SouthAfrica/SU-NHLS_4483/2022	EPI_ISL_12012915	2022-04-03	PathCare, Cape Town	Division of Medical Virology, National Health Laboratory Service (NHLS), Tygerberg Hospital / Stellenbosch University	Jean Maritz, Nadine Cronje, Petra Raimond, Tongai Maponga, Shannon Wilson, Gert van Zyl, Wolfgang Preiser
hCoV-19/SouthAfrica/SU-NHLS_4454/2022	EPI_ISL_12012886	2022-04-06	PathCare, Cape Town	Division of Medical Virology, National Health Laboratory Service (NHLS), Tygerberg Hospital / Stellenbosch University	Jean Maritz, Nadine Cronje, Petra Raimond, Tongai Maponga, Shannon Wilson, Gert van Zyl, Wolfgang Preiser
hCoV-19/SouthAfrica/SU-NHLS_4459/2022	EPI_ISL_12012891	2022-04-02	PathCare, Cape Town	Division of Medical Virology, National Health Laboratory Service (NHLS), Tygerberg Hospital / Stellenbosch University	Jean Maritz, Nadine Cronje, Petra Raimond, Tongai Maponga, Shannon Wilson, Gert van Zyl, Wolfgang Preiser
hCoV-19/SouthAfrica/SU-NHLS_4464/2022	EPI_ISL_12012896	2022-04-06	PathCare, Cape Town	Division of Medical Virology, National Health Laboratory Service (NHLS), Tygerberg Hospital / Stellenbosch University	Jean Maritz, Nadine Cronje, Petra Raimond, Tongai Maponga, Shannon Wilson, Gert van Zyl, Wolfgang Preiser
hCoV-19/SouthAfrica/SU-NHLS_4445/2022	EPI_ISL_12012877	2022-04-07	PathCare, Cape Town	Division of Medical Virology, National Health Laboratory Service (NHLS), Tygerberg Hospital / Stellenbosch University	Jean Maritz, Nadine Cronje, Petra Raimond, Tongai Maponga, Shannon Wilson, Gert van Zyl, Wolfgang Preiser
hCoV-19/SouthAfrica/SU-NHLS_4440/2022	EPI_ISL_12012872	2022-04-06	Division of Medical Virology, National Health Laboratory Service (NHLS), Tygerberg Hospital / Stellenbosch University	Division of Medical Virology, National Health Laboratory Service (NHLS), Tygerberg Hospital / Stellenbosch University	Susan Engelbrecht, Tongai Maponga, Shannon Wilson, Mathilda Claassen, Tania Stander, Gert van Zyl, Wolfgang Preiser
hCoV-19/SouthAfrica/SU-NHLS_4539/2022	EPI_ISL_12013570	2022-04-05	PathCare, Cape Town	Division of Medical Virology, National Health Laboratory Service (NHLS), Tygerberg Hospital / Stellenbosch University	Jean Maritz, Nadine Cronje, Petra Raimond, Tongai Maponga, Shannon Wilson, Gert van Zyl, Wolfgang Preiser
hCoV-19/SouthAfrica/SU-NHLS_4413/2022	EPI_ISL_11752668	2022-03-30	Division of Medical Virology, National Health Laboratory Service (NHLS), Tygerberg Hospital / Stellenbosch University	Division of Medical Virology, National Health Laboratory Service (NHLS), Tygerberg Hospital / Stellenbosch University	Susan Engelbrecht, Tongai Maponga, Shannon Wilson, Mathilda Claassen, Tania Stander, Gert van Zyl, Wolfgang Preiser
hCoV-19/SouthAfrica/SU-NHLS_4677/2022	EPI_ISL_12473867	2022-04-20	PathCare, Cape Town	Division of Medical Virology, National Health Laboratory Service (NHLS), Tygerberg Hospital / Stellenbosch University	Jean Maritz, Nadine Cronje, Petra Raimond, Tongai Maponga, Shannon Wilson, Gert van Zyl, Wolfgang Preiser
hCoV-19/SouthAfrica/SU-NHLS_4666/2022	EPI_ISL_12473861	2022-04-19	PathCare, Cape Town	Division of Medical Virology, National Health Laboratory Service (NHLS), Tygerberg Hospital / Stellenbosch University	Jean Maritz, Nadine Cronje, Petra Raimond, Tongai Maponga, Shannon Wilson, Gert van Zyl, Wolfgang Preiser
hCoV-19/SouthAfrica/SU-NHLS_4722/2022	EPI_ISL_12473882	2022-04-20	Division of Medical Virology, National Health Laboratory Service (NHLS), Tygerberg Hospital / Stellenbosch University	Division of Medical Virology, National Health Laboratory Service (NHLS), Tygerberg Hospital / Stellenbosch University	Susan Engelbrecht, Tongai Maponga, Shannon Wilson, Mathilda Claassen, Tania Stander, Gert van Zyl, Wolfgang Preiser
hCoV-19/SouthAfrica/SU-NHLS_4684/2022	EPI_ISL_12473870	2022-04-20	PathCare, Cape Town	Division of Medical Virology, National Health Laboratory Service (NHLS), Tygerberg Hospital / Stellenbosch University	Jean Maritz, Nadine Cronje, Petra Raimond, Tongai Maponga, Shannon Wilson, Gert van Zyl, Wolfgang Preiser
hCoV-19/SouthAfrica/SU-NHLS_4691/2022	EPI_ISL_12473873	2022-04-18	PathCare, Cape Town	Division of Medical Virology, National Health Laboratory Service (NHLS), Tygerberg Hospital / Stellenbosch University	Jean Maritz, Nadine Cronje, Petra Raimond, Tongai Maponga, Shannon Wilson, Gert van Zyl, Wolfgang Preiser
hCoV-19/SouthAfrica/SU-NHLS_4713/2022	EPI_ISL_12473878	2022-04-21	Division of Medical Virology, National Health Laboratory Service (NHLS), Tygerberg Hospital / Stellenbosch University	Division of Medical Virology, National Health Laboratory Service (NHLS), Tygerberg Hospital / Stellenbosch University	Susan Engelbrecht, Tongai Maponga, Shannon Wilson, Mathilda Claassen, Tania Stander, Gert van Zyl, Wolfgang Preiser
hCoV-19/SouthAfrica/SU-NHLS_4706/2022	EPI_ISL_12473877	2022-04-24	Division of Medical Virology, National Health Laboratory Service (NHLS), Tygerberg Hospital / Stellenbosch University	Division of Medical Virology, National Health Laboratory Service (NHLS), Tygerberg Hospital / Stellenbosch University	Susan Engelbrecht, Tongai Maponga, Shannon Wilson, Mathilda Claassen, Tania Stander, Gert van Zyl, Wolfgang Preiser
hCoV-19/SouthAfrica/SU-NHLS_4685/2022	EPI_ISL_12473871	2022-04-17	PathCare, Cape Town	Division of Medical Virology, National Health Laboratory Service (NHLS), Tygerberg Hospital / Stellenbosch University	Jean Maritz, Nadine Cronje, Petra Raimond, Tongai Maponga, Shannon Wilson, Gert van Zyl, Wolfgang Preiser
hCoV-19/USA/NY-PRL-2022_0418_00G18/2022	EPI_ISL_12256369	2022-04-14	Pandemic Response Lab - NYC	Pandemic Response Lab, R&D	Isabel Fernandez Escapa, Michael Hammerling, Melissa Hopkins, Cybill del Castillo, William Ward, Steven Chase, Simran Chhabria, Sol Rey, Alex Carpio, Simran Gupta, Tiara Rivera, Haiping Hao, Jon Laurent
hCoV-19/Italy/CAL-CALCZAOPCMV_327446rc_S4_L001_R1_R2/2022	EPI_ISL_12278927	2022-04-20	ASP Reggio Calabria Polo Sanitario Nord - Dr.ssa Fiorillo	SOC Microbiologia e Virologia - AO Pugliese-Ciaccio	Pasquale Minchella
hCoV-19/USA/NY-NYULH6630/2022	EPI_ISL_12465863	2022-04-23	NYU Langone Health	Departments of Pathology and Medicine, New York University School of Medicine	Adriana Heguy, Dacia Dimartino, Emily Guzman, Christian Marier, Peter Meyn, Sitharam Ramaswami, Gael Westby, Paul Zappile, Yutong Zhang, Guiqing Wang
hCoV-19/England/LSPA-3D74E8F/2022	EPI_ISL_12211242	2022-04-14	Rosalind Franklin Laboratory	Wellcome Sanger Institute for the COVID-19 Genomics UK (COG-UK) Consortium	Donald Fraser, Suki Lee, Rob Howes, The Rosalind Franklin Laboratory and Alex Alderton, Roberto Amato, Jeffrey Barrett, Sonia Goncalves, Ewan Harrison, David K. Jackson, Ian Johnston, Dominic Kwiatkowski, Cordelia Langford, John Sillitoe on behalf of the Wellcome Sanger Institute COVID-19 Surveillance Team
hCoV-19/England/LSPA-3D864F1/2022	EPI_ISL_12241466	2022-04-17	Rosalind Franklin Laboratory	Wellcome Sanger Institute for the COVID-19 Genomics UK (COG-UK) Consortium	Donald Fraser, Suki Lee, Rob Howes, The Rosalind Franklin Laboratory and Alex Alderton, Roberto Amato, Jeffrey Barrett, Sonia Goncalves, Ewan Harrison, David K. Jackson, Ian Johnston, Dominic Kwiatkowski, Cordelia Langford, John Sillitoe on behalf of the Wellcome Sanger Institute COVID-19 Surveillance Team
hCoV-19/Scotland/QEUH-3D9F2FB/2022	EPI_ISL_12280677	2022-04-20	Lighthouse Lab in Glasgow	Wellcome Sanger Institute for the COVID-19 Genomics UK (COG-UK) Consortium	Harper VanSteenhouse, Yumi Kasai, David Gray, Carol Clugston, Anna Dominiczak and Alex Alderton, Roberto Amato, Jeffrey Barrett, Sonia Goncalves, Ewan Harrison, David K. Jackson, Ian Johnston, Dominic Kwiatkowski, Cordelia Langford, John Sillitoe on behalf of the Wellcome Sanger Institute COVID-19 Surveillance Team
hCoV-19/France/IDF-HMN-22042150668/2022	EPI_ISL_12421048	2022-04-11	BIO VSM LAB	Department of Virology, Henri Mondor University Hospital, Assistance Publique Hôpitaux de Paris, Université Paris-Est Créteil, INSERM U955	Christophe Rodriguez, Slim Fourati, Vanessa Demontant, Guillaume Gricourt, Melissa N'Debi, Alexandre Soulier, Elisabeth Trawinski, Jean-Michel Pawlotsky
hCoV-19/England/LSPA-3C01A75/2022	EPI_ISL_11550739	2022-03-22	Rosalind Franklin Laboratory	Wellcome Sanger Institute for the COVID-19 Genomics UK (COG-UK) Consortium	Donald Fraser, Suki Lee, Rob Howes, The Rosalind Franklin Laboratory and Alex Alderton, Roberto Amato, Jeffrey Barrett, Sonia Goncalves, Ewan Harrison, David K. Jackson, Ian Johnston, Dominic Kwiatkowski, Cordelia Langford, John Sillitoe on behalf of the Wellcome Sanger Institute COVID-19 Surveillance Team
hCoV-19/Scotland/QEUH-3D8F2D0/2022	EPI_ISL_12281895	2022-04-19	Lighthouse Lab in Glasgow	Wellcome Sanger Institute for the COVID-19 Genomics UK (COG-UK) Consortium	Harper VanSteenhouse, Yumi Kasai, David Gray, Carol Clugston, Anna Dominiczak and Alex Alderton, Roberto Amato, Jeffrey Barrett, Sonia Goncalves, Ewan Harrison, David K. Jackson, Ian Johnston, Dominic Kwiatkowski, Cordelia Langford, John Sillitoe on behalf of the Wellcome Sanger Institute COVID-19 Surveillance Team
hCoV-19/Scotland/QEUH-3D87F77/2022	EPI_ISL_12283356	2022-04-18	Lighthouse Lab in Glasgow	Wellcome Sanger Institute for the COVID-19 Genomics UK (COG-UK) Consortium	Harper VanSteenhouse, Yumi Kasai, David Gray, Carol Clugston, Anna Dominiczak and Alex Alderton, Roberto Amato, Jeffrey Barrett, Sonia Goncalves, Ewan Harrison, David K. Jackson, Ian Johnston, Dominic Kwiatkowski, Cordelia Langford, John Sillitoe on behalf of the Wellcome Sanger Institute COVID-19 Surveillance Team
hCoV-19/England/PHEP-YYR3JSU/2022	EPI_ISL_12223371	2022-04-06	Respiratory Virus Unit, Microbiology Services Colindale, Public Health England	COVID-19 Genomics UK (COG-UK) Consortium	PHE Covid Sequencing Team
hCoV-19/England/PHEC-YYRHTJY/2022	EPI_ISL_12445747	2022-04-15	Respiratory Virus Unit, Microbiology Services Colindale, Public Health England	COVID-19 Genomics UK (COG-UK) Consortium	PHE Covid Sequencing Team
hCoV-19/Italy/LOM_ASSTMonza_668850_20220425094200/2022	EPI_ISL_12401707	2022-04-25	ASST MONZA	ASST MONZA	Sergio Maria Ivano Malandrin
hCoV-19/Italy/LOM_ASSTMonza_668848_20220425093300/2022	EPI_ISL_12401714	2022-04-25	ASST MONZA	ASST MONZA	Sergio Maria Ivano Malandrin
hCoV-19/Italy/LOM_ASSTMonza_668904_20220430081200/2022	EPI_ISL_12496103	2022-04-30	ASST MONZA	ASST MONZA	Sergio Maria Ivano Malandrin
hCoV-19/Italy/LOM_ASSTMonza_668891_20220501081200/2022	EPI_ISL_12496098	2022-05-01	ASST MONZA	ASST MONZA	Sergio Maria Ivano Malandrin
hCoV-19/Italy/LOM_ASSTMonza_668892_20220501081200/2022	EPI_ISL_12496100	2022-05-01	ASST MONZA	ASST MONZA	Sergio Maria Ivano Malandrin
hCoV-19/Italy/LOM_ASSTMonza_668890_20220501081200/2022	EPI_ISL_12496101	2022-05-01	ASST MONZA	ASST MONZA	Sergio Maria Ivano Malandrin
hCoV-19/Italy/LOM_ASSTMonza_668898_20220429081200/2022	EPI_ISL_12496108	2022-04-29	ASST MONZA	ASST MONZA	Sergio Maria Ivano Malandrin
hCoV-19/Italy/LOM_ASSTMonza_668889_20220430081200/2022	EPI_ISL_12496106	2022-04-30	ASST MONZA	ASST MONZA	Sergio Maria Ivano Malandrin
hCoV-19/Italy/LOM_ASSTMonza_668897_20220429081200/2022	EPI_ISL_12496111	2022-04-29	ASST MONZA	ASST MONZA	Sergio Maria Ivano Malandrin
hCoV-19/Italy/LOM_ASSTMonza_668884_20220425081200/2022	EPI_ISL_12496121	2022-04-25	ASST MONZA	ASST MONZA	Sergio Maria Ivano Malandrin
hCoV-19/SouthAfrica/NHLS-UCT-GS-BH84/2022	EPI_ISL_12221587	2022-03-28	Sedgefield Clinic wc SGE	NHLS/UCT	Arash Iranzadeh, Innocent Mudau, Marvin Hsiao, Gert Marais, Diana Hardie, Stephen Korsman, Rageema Joseph, Luicer Olubayo, Nokuzola Mbhele, Carolyn Williamson
hCoV-19/Netherlands/ZH-LUMC-2319/2022	EPI_ISL_12534961	2022-04-18	Haaglanden Medisch Centrum	Leiden University Medical Center	Stefan Boers
hCoV-19/Switzerland/FR-ETHZ-37081752/2022	EPI_ISL_12130073	2022-04-04	Viollier AG	Department of Biosystems Science and Engineering, ETH Zürich	Christian Beisel, Sarah Nadeau, Chaoran Chen, Louis du Plessis, Ivan Topolsky, Kim Philipp Jablonski, Lara Fuhrmann, David Dreifuss, Pelin Icer, Tobias Schär, Ina Nissen, Natascha Santacroce, Rebecca Denes, Mirjam Feldkamp, Elodie Burcklen, Christiane Beckmann, Matteo Carrara, Shuqing Yu, Franziska Singer, Andrea Patrizia Salzmann, Sebastian Kurscheid, Henriette Kurth, Maurice Redondo, Olivier Kobel, Christoph Noppen, Niko Beerenwinkel, Tanja Stadler
hCoV-19/SouthAfrica/CERI-KRISP-K040165/2022	EPI_ISL_12268506	2022-04-16	National Health Laboratory services	CERI, Centre for Epidemic Response and Innovation, Stellenbosch University and KRISP, KZN Research Innovation and Sequencing Platform, UKZN.	Nokukhanya Mdlalose, Giandhari J, Pillay S, Naidoo Y, Naicker D, Maharaj A, Anyaneji UJ, Sanko TJ, Moir M, Van Wyk S, San JE, Tshiabuila D, Tegally H, Wilkinson E, de Oliveira T
hCoV-19/Wales/LSPA-3D51AEE/2022	EPI_ISL_12152675	2022-04-11	Rosalind Franklin Laboratory	Wellcome Sanger Institute for the COVID-19 Genomics UK (COG-UK) Consortium	Donald Fraser, Suki Lee, Rob Howes, The Rosalind Franklin Laboratory and Alex Alderton, Roberto Amato, Jeffrey Barrett, Sonia Goncalves, Ewan Harrison, David K. Jackson, Ian Johnston, Dominic Kwiatkowski, Cordelia Langford, John Sillitoe on behalf of the Wellcome Sanger Institute COVID-19 Surveillance Team
hCoV-19/SouthAfrica/NICD-N38679/2022	EPI_ISL_12274083	2022-03-28	AMPATH	National Institute for Communicable Diseases of the National Health Laboratory Service	Amoako DG, Everatt J, Kekana D, Scheepers C, Mohale T, Ntuli N, Mahlangu B, Mnguni A, Ismail A, Bhiman JN, Wolter N
hCoV-19/SouthAfrica/NICD-N38618/2022	EPI_ISL_12274041	2022-04-01	AMPATH	National Institute for Communicable Diseases of the National Health Laboratory Service	Amoako DG, Everatt J, Kekana D, Scheepers C, Mohale T, Ntuli N, Mahlangu B, Mnguni A, Ismail A, Bhiman JN, Wolter N
hCoV-19/SouthAfrica/NICD-N38691/2022	EPI_ISL_12274094	2022-03-24	AMPATH	National Institute for Communicable Diseases of the National Health Laboratory Service	Amoako DG, Everatt J, Kekana D, Scheepers C, Mohale T, Ntuli N, Mahlangu B, Mnguni A, Ismail A, Bhiman JN, Wolter N
hCoV-19/Israel/CVL-8006119/2022	EPI_ISL_12535221	2022-04-20	Public health laboratories Jerusalem	Israel Central Virology laboratory	Neta Zuckerman, Efrat Dahan Bucris, Miranda Geva, Hagar Morad, Or Zilbertzan, Oran Erster, Danit Sofer, Michal Mandelboim, Ella Mendelson, Orna Mor, Rona Grossman, Evan Nachum, Michal Zak, Julia Vainer, Maya Davidovich
hCoV-19/Israel/CVL-8005972/2022	EPI_ISL_12535551	2022-04-20	Public health laboratories Jerusalem	Israel Central Virology laboratory	Neta Zuckerman, Efrat Dahan Bucris, Miranda Geva, Hagar Morad, Or Zilbertzan, Oran Erster, Danit Sofer, Michal Mandelboim, Ella Mendelson, Orna Mor, Rona Grossman, Evan Nachum, Michal Zak, Julia Vainer, Maya Davidovich
hCoV-19/Israel/CVL-8006134/2022	EPI_ISL_12536335	2022-04-20	Public health laboratories Jerusalem	Israel Central Virology laboratory	Neta Zuckerman, Efrat Dahan Bucris, Miranda Geva, Hagar Morad, Or Zilbertzan, Oran Erster, Danit Sofer, Michal Mandelboim, Ella Mendelson, Orna Mor, Rona Grossman, Evan Nachum, Michal Zak, Julia Vainer, Maya Davidovich
hCoV-19/SouthAfrica/NICD-N35236/2022	EPI_ISL_11542287	2022-01-22	AMPATH	National Institute for Communicable Diseases of the National Health Laboratory Service	Amoako DG, Everatt J, Kekana D, Scheepers C, Mohale T, Ntuli N, Mahlangu B, Mnguni A, Ismail A, Bhiman JN, Wolter N
hCoV-19/SouthAfrica/NICD-N37360/2022	EPI_ISL_11542567	2022-03-04	AMPATH	National Institute for Communicable Diseases of the National Health Laboratory Service	Amoako DG, Everatt J, Kekana D, Scheepers C, Mohale T, Ntuli N, Mahlangu B, Mnguni A, Ismail A, Bhiman JN, Wolter N
hCoV-19/USA/NC-CDC-LC0586514/2022	EPI_ISL_12505602	2022-04-17	Laboratory Corporation of America	Centers for Disease Control and Prevention Division of Viral Diseases, Pathogen Discovery	Dakota Howard, Dhwani Batra, Peter Cook, Jason Caravas, Benjamin Rambo-Martin, Scott Sammons, Yvette Unoarumhi, Matthew Schmerer, Kristine Lacek, Tymeckia Kendall, Victoria Caban Figueroa, Shatavia Morrison, Christopher Gulvick, Minoo Agarwal, Eyad Almasri, Debbie Boles, Ayla Burns, Nuthawin Charoensri, Oren Cohen, Susan Countryman, Mary Cristobal, Bobbi Croy, Suzanne Dale, Hrushikesh Deshmukh, Amanda Douglas, Vincent Drouillon, Marcia Eisenberg, Howard Engler, Rama Ghatti, Prashant Gupta, Susan Hicks, Jake Humphrey, Lax Iyer, Lisa Pfefferle, Manoj Jain, Matthew Robinson, Mohan Kolli, Brian Krueger, Tim Kuphal, Stanley Letovsky, Michael Levandoski, Craig Lukasik, Jonathan Meltzer, Brian Norvell, Mindy Nye, Scott Parker, Christos Petropoulos, John Pruitt, Steven Ragan, Scott Ryan, Mike Sapeta, Jana Schroth, Suresh Selvaraju, Goran Stevovic, Amanda Suchanek, Andrea Throop, Lyndon Tilson, Thomas Urban, Joe Voshell, Kimberly Wagner, Jonathan Williams, Mary Williamson, Qian Zeng, Tricia Zwiefelhofer, Clinton Paden, Duncan MacCannell
hCoV-19/USA/WA-CDC-LC0589609/2022	EPI_ISL_12505183	2022-04-16	Laboratory Corporation of America	Centers for Disease Control and Prevention Division of Viral Diseases, Pathogen Discovery	Dakota Howard, Dhwani Batra, Peter Cook, Jason Caravas, Benjamin Rambo-Martin, Scott Sammons, Yvette Unoarumhi, Matthew Schmerer, Kristine Lacek, Tymeckia Kendall, Victoria Caban Figueroa, Shatavia Morrison, Christopher Gulvick, Minoo Agarwal, Eyad Almasri, Debbie Boles, Ayla Burns, Nuthawin Charoensri, Oren Cohen, Susan Countryman, Mary Cristobal, Bobbi Croy, Suzanne Dale, Hrushikesh Deshmukh, Amanda Douglas, Vincent Drouillon, Marcia Eisenberg, Howard Engler, Rama Ghatti, Prashant Gupta, Susan Hicks, Jake Humphrey, Lax Iyer, Lisa Pfefferle, Manoj Jain, Matthew Robinson, Mohan Kolli, Brian Krueger, Tim Kuphal, Stanley Letovsky, Michael Levandoski, Craig Lukasik, Jonathan Meltzer, Brian Norvell, Mindy Nye, Scott Parker, Christos Petropoulos, John Pruitt, Steven Ragan, Scott Ryan, Mike Sapeta, Jana Schroth, Suresh Selvaraju, Goran Stevovic, Amanda Suchanek, Andrea Throop, Lyndon Tilson, Thomas Urban, Joe Voshell, Kimberly Wagner, Jonathan Williams, Mary Williamson, Qian Zeng, Tricia Zwiefelhofer, Clinton Paden, Duncan MacCannell
hCoV-19/USA/NJ-CDC-QDX35975687/2022	EPI_ISL_12502627	2022-04-13	Quest Diagnostics Incorporated	Centers for Disease Control and Prevention Division of Viral Diseases, Pathogen Discovery	Dakota Howard, Dhwani Batra, Peter Cook, Jason Caravas, Benjamin Rambo-Martin, Scott Sammons, Yvette Unoarumhi, Matthew Schmerer, Kristine Lacek, Tymeckia Kendall, Victoria Caban Figueroa, Shatavia Morrison, Christopher Gulvick, Erisa Sula, S. Rosenthal, A. Gerasimova, R. Kagan, B. Anderson, M. Hua, Y. Liu, L. Bernstein, K. Livingston, A. Perez, I. Shlyakhter, R. Rolando, R. Owen, P. Tanpaiboon, F. Lacbawan, Clinton Paden, Duncan MacCannell
hCoV-19/USA/DC-CDC-LC0575365/2022	EPI_ISL_12169353	2022-04-08	Laboratory Corporation of America	Centers for Disease Control and Prevention Division of Viral Diseases, Pathogen Discovery	Dakota Howard, Dhwani Batra, Peter Cook, Jason Caravas, Benjamin Rambo-Martin, Scott Sammons, Yvette Unoarumhi, Matthew Schmerer, Kristine Lacek, Tymeckia Kendall, Victoria Caban Figueroa, Shatavia Morrison, Christopher Gulvick, Minoo Agarwal, Eyad Almasri, Debbie Boles, Ayla Burns, Nuthawin Charoensri, Oren Cohen, Susan Countryman, Mary Cristobal, Bobbi Croy, Suzanne Dale, Hrushikesh Deshmukh, Amanda Douglas, Vincent Drouillon, Marcia Eisenberg, Howard Engler, Rama Ghatti, Prashant Gupta, Susan Hicks, Jake Humphrey, Lax Iyer, Lisa Pfefferle, Manoj Jain, Matthew Robinson, Mohan Kolli, Brian Krueger, Tim Kuphal, Stanley Letovsky, Michael Levandoski, Craig Lukasik, Jonathan Meltzer, Brian Norvell, Mindy Nye, Scott Parker, Christos Petropoulos, John Pruitt, Steven Ragan, Scott Ryan, Mike Sapeta, Jana Schroth, Suresh Selvaraju, Goran Stevovic, Amanda Suchanek, Andrea Throop, Lyndon Tilson, Thomas Urban, Joe Voshell, Kimberly Wagner, Jonathan Williams, Mary Williamson, Qian Zeng, Tricia Zwiefelhofer, Clinton Paden, Duncan MacCannell
hCoV-19/USA/NH-CDC-LC0575371/2022	EPI_ISL_12169006	2022-04-07	Laboratory Corporation of America	Centers for Disease Control and Prevention Division of Viral Diseases, Pathogen Discovery	Dakota Howard, Dhwani Batra, Peter Cook, Jason Caravas, Benjamin Rambo-Martin, Scott Sammons, Yvette Unoarumhi, Matthew Schmerer, Kristine Lacek, Tymeckia Kendall, Victoria Caban Figueroa, Shatavia Morrison, Christopher Gulvick, Minoo Agarwal, Eyad Almasri, Debbie Boles, Ayla Burns, Nuthawin Charoensri, Oren Cohen, Susan Countryman, Mary Cristobal, Bobbi Croy, Suzanne Dale, Hrushikesh Deshmukh, Amanda Douglas, Vincent Drouillon, Marcia Eisenberg, Howard Engler, Rama Ghatti, Prashant Gupta, Susan Hicks, Jake Humphrey, Lax Iyer, Lisa Pfefferle, Manoj Jain, Matthew Robinson, Mohan Kolli, Brian Krueger, Tim Kuphal, Stanley Letovsky, Michael Levandoski, Craig Lukasik, Jonathan Meltzer, Brian Norvell, Mindy Nye, Scott Parker, Christos Petropoulos, John Pruitt, Steven Ragan, Scott Ryan, Mike Sapeta, Jana Schroth, Suresh Selvaraju, Goran Stevovic, Amanda Suchanek, Andrea Throop, Lyndon Tilson, Thomas Urban, Joe Voshell, Kimberly Wagner, Jonathan Williams, Mary Williamson, Qian Zeng, Tricia Zwiefelhofer, Clinton Paden, Duncan MacCannell
hCoV-19/USA/CO-CDC-MMB15090850/2022	EPI_ISL_12502253	2022-04-23	Mako Medical	Centers for Disease Control and Prevention Division of Viral Diseases, Pathogen Discovery	Dakota Howard, Dhwani Batra, Peter Cook, Jason Caravas, Benjamin Rambo-Martin, Scott Sammons, Yvette Unoarumhi, Matthew Schmerer, Kristine Lacek, Tymeckia Kendall, Victoria Caban Figueroa, Shatavia Morrison, Christopher Gulvick, Erisa Sula, Matthew Tugwell, Lauren Moon, Clinton Paden, Duncan MacCannell
hCoV-19/USA/PA-CDC-LC0589911/2022	EPI_ISL_12531636	2022-04-21	Laboratory Corporation of America	Centers for Disease Control and Prevention Division of Viral Diseases, Pathogen Discovery	Dakota Howard, Dhwani Batra, Peter Cook, Jason Caravas, Benjamin Rambo-Martin, Scott Sammons, Yvette Unoarumhi, Matthew Schmerer, Kristine Lacek, Tymeckia Kendall, Victoria Caban Figueroa, Shatavia Morrison, Christopher Gulvick, Minoo Agarwal, Eyad Almasri, Debbie Boles, Ayla Burns, Nuthawin Charoensri, Oren Cohen, Susan Countryman, Mary Cristobal, Bobbi Croy, Suzanne Dale, Hrushikesh Deshmukh, Amanda Douglas, Vincent Drouillon, Marcia Eisenberg, Howard Engler, Rama Ghatti, Prashant Gupta, Susan Hicks, Jake Humphrey, Lax Iyer, Lisa Pfefferle, Manoj Jain, Matthew Robinson, Mohan Kolli, Brian Krueger, Tim Kuphal, Stanley Letovsky, Michael Levandoski, Craig Lukasik, Jonathan Meltzer, Brian Norvell, Mindy Nye, Scott Parker, Christos Petropoulos, John Pruitt, Steven Ragan, Scott Ryan, Mike Sapeta, Jana Schroth, Suresh Selvaraju, Goran Stevovic, Amanda Suchanek, Andrea Throop, Lyndon Tilson, Thomas Urban, Joe Voshell, Kimberly Wagner, Jonathan Williams, Mary Williamson, Qian Zeng, Tricia Zwiefelhofer, Clinton Paden, Duncan MacCannell
hCoV-19/USA/NJ-CDC-LC0590296/2022	EPI_ISL_12532190	2022-04-23	Laboratory Corporation of America	Centers for Disease Control and Prevention Division of Viral Diseases, Pathogen Discovery	Dakota Howard, Dhwani Batra, Peter Cook, Jason Caravas, Benjamin Rambo-Martin, Scott Sammons, Yvette Unoarumhi, Matthew Schmerer, Kristine Lacek, Tymeckia Kendall, Victoria Caban Figueroa, Shatavia Morrison, Christopher Gulvick, Minoo Agarwal, Eyad Almasri, Debbie Boles, Ayla Burns, Nuthawin Charoensri, Oren Cohen, Susan Countryman, Mary Cristobal, Bobbi Croy, Suzanne Dale, Hrushikesh Deshmukh, Amanda Douglas, Vincent Drouillon, Marcia Eisenberg, Howard Engler, Rama Ghatti, Prashant Gupta, Susan Hicks, Jake Humphrey, Lax Iyer, Lisa Pfefferle, Manoj Jain, Matthew Robinson, Mohan Kolli, Brian Krueger, Tim Kuphal, Stanley Letovsky, Michael Levandoski, Craig Lukasik, Jonathan Meltzer, Brian Norvell, Mindy Nye, Scott Parker, Christos Petropoulos, John Pruitt, Steven Ragan, Scott Ryan, Mike Sapeta, Jana Schroth, Suresh Selvaraju, Goran Stevovic, Amanda Suchanek, Andrea Throop, Lyndon Tilson, Thomas Urban, Joe Voshell, Kimberly Wagner, Jonathan Williams, Mary Williamson, Qian Zeng, Tricia Zwiefelhofer, Clinton Paden, Duncan MacCannell
hCoV-19/England/LSPA-3DD113C/2022	EPI_ISL_12469612	2022-04-26	Rosalind Franklin Laboratory	Wellcome Sanger Institute for the COVID-19 Genomics UK (COG-UK) Consortium	Donald Fraser, Suki Lee, Rob Howes, The Rosalind Franklin Laboratory and Alex Alderton, Roberto Amato, Jeffrey Barrett, Sonia Goncalves, Ewan Harrison, David K. Jackson, Ian Johnston, Dominic Kwiatkowski, Cordelia Langford, John Sillitoe on behalf of the Wellcome Sanger Institute COVID-19 Surveillance Team
hCoV-19/England/LSPA-3DD24AB/2022	EPI_ISL_12469632	2022-04-26	Rosalind Franklin Laboratory	Wellcome Sanger Institute for the COVID-19 Genomics UK (COG-UK) Consortium	Donald Fraser, Suki Lee, Rob Howes, The Rosalind Franklin Laboratory and Alex Alderton, Roberto Amato, Jeffrey Barrett, Sonia Goncalves, Ewan Harrison, David K. Jackson, Ian Johnston, Dominic Kwiatkowski, Cordelia Langford, John Sillitoe on behalf of the Wellcome Sanger Institute COVID-19 Surveillance Team
hCoV-19/England/LSPA-3DD1415/2022	EPI_ISL_12469594	2022-04-26	Rosalind Franklin Laboratory	Wellcome Sanger Institute for the COVID-19 Genomics UK (COG-UK) Consortium	Donald Fraser, Suki Lee, Rob Howes, The Rosalind Franklin Laboratory and Alex Alderton, Roberto Amato, Jeffrey Barrett, Sonia Goncalves, Ewan Harrison, David K. Jackson, Ian Johnston, Dominic Kwiatkowski, Cordelia Langford, John Sillitoe on behalf of the Wellcome Sanger Institute COVID-19 Surveillance Team
hCoV-19/England/LSPA-3DD1284/2022	EPI_ISL_12469584	2022-04-26	Rosalind Franklin Laboratory	Wellcome Sanger Institute for the COVID-19 Genomics UK (COG-UK) Consortium	Donald Fraser, Suki Lee, Rob Howes, The Rosalind Franklin Laboratory and Alex Alderton, Roberto Amato, Jeffrey Barrett, Sonia Goncalves, Ewan Harrison, David K. Jackson, Ian Johnston, Dominic Kwiatkowski, Cordelia Langford, John Sillitoe on behalf of the Wellcome Sanger Institute COVID-19 Surveillance Team
hCoV-19/England/LSPA-3DD23BD/2022	EPI_ISL_12469747	2022-04-26	Rosalind Franklin Laboratory	Wellcome Sanger Institute for the COVID-19 Genomics UK (COG-UK) Consortium	Donald Fraser, Suki Lee, Rob Howes, The Rosalind Franklin Laboratory and Alex Alderton, Roberto Amato, Jeffrey Barrett, Sonia Goncalves, Ewan Harrison, David K. Jackson, Ian Johnston, Dominic Kwiatkowski, Cordelia Langford, John Sillitoe on behalf of the Wellcome Sanger Institute COVID-19 Surveillance Team
hCoV-19/England/LSPA-3DD1196/2022	EPI_ISL_12469666	2022-04-26	Rosalind Franklin Laboratory	Wellcome Sanger Institute for the COVID-19 Genomics UK (COG-UK) Consortium	Donald Fraser, Suki Lee, Rob Howes, The Rosalind Franklin Laboratory and Alex Alderton, Roberto Amato, Jeffrey Barrett, Sonia Goncalves, Ewan Harrison, David K. Jackson, Ian Johnston, Dominic Kwiatkowski, Cordelia Langford, John Sillitoe on behalf of the Wellcome Sanger Institute COVID-19 Surveillance Team
hCoV-19/England/LSPA-3DD0874/2022	EPI_ISL_12469892	2022-04-25	Rosalind Franklin Laboratory	Wellcome Sanger Institute for the COVID-19 Genomics UK (COG-UK) Consortium	Donald Fraser, Suki Lee, Rob Howes, The Rosalind Franklin Laboratory and Alex Alderton, Roberto Amato, Jeffrey Barrett, Sonia Goncalves, Ewan Harrison, David K. Jackson, Ian Johnston, Dominic Kwiatkowski, Cordelia Langford, John Sillitoe on behalf of the Wellcome Sanger Institute COVID-19 Surveillance Team
hCoV-19/England/LSPA-3DD0FD9/2022	EPI_ISL_12469728	2022-04-26	Rosalind Franklin Laboratory	Wellcome Sanger Institute for the COVID-19 Genomics UK (COG-UK) Consortium	Donald Fraser, Suki Lee, Rob Howes, The Rosalind Franklin Laboratory and Alex Alderton, Roberto Amato, Jeffrey Barrett, Sonia Goncalves, Ewan Harrison, David K. Jackson, Ian Johnston, Dominic Kwiatkowski, Cordelia Langford, John Sillitoe on behalf of the Wellcome Sanger Institute COVID-19 Surveillance Team
hCoV-19/England/LSPA-3DD4421/2022	EPI_ISL_12477725	2022-04-27	Rosalind Franklin Laboratory	Wellcome Sanger Institute for the COVID-19 Genomics UK (COG-UK) Consortium	Donald Fraser, Suki Lee, Rob Howes, The Rosalind Franklin Laboratory and Alex Alderton, Roberto Amato, Jeffrey Barrett, Sonia Goncalves, Ewan Harrison, David K. Jackson, Ian Johnston, Dominic Kwiatkowski, Cordelia Langford, John Sillitoe on behalf of the Wellcome Sanger Institute COVID-19 Surveillance Team
hCoV-19/Scotland/QEUH-3DCB2F6/2022	EPI_ISL_12478413	2022-04-26	Lighthouse Lab in Glasgow	Wellcome Sanger Institute for the COVID-19 Genomics UK (COG-UK) Consortium	Harper VanSteenhouse, Yumi Kasai, David Gray, Carol Clugston, Anna Dominiczak and Alex Alderton, Roberto Amato, Jeffrey Barrett, Sonia Goncalves, Ewan Harrison, David K. Jackson, Ian Johnston, Dominic Kwiatkowski, Cordelia Langford, John Sillitoe on behalf of the Wellcome Sanger Institute COVID-19 Surveillance Team
hCoV-19/Scotland/QEUH-3DD0D39/2022	EPI_ISL_12478907	2022-04-26	Lighthouse Lab in Glasgow	Wellcome Sanger Institute for the COVID-19 Genomics UK (COG-UK) Consortium	Harper VanSteenhouse, Yumi Kasai, David Gray, Carol Clugston, Anna Dominiczak and Alex Alderton, Roberto Amato, Jeffrey Barrett, Sonia Goncalves, Ewan Harrison, David K. Jackson, Ian Johnston, Dominic Kwiatkowski, Cordelia Langford, John Sillitoe on behalf of the Wellcome Sanger Institute COVID-19 Surveillance Team
hCoV-19/England/LSPA-3DCED3E/2022	EPI_ISL_12479048	2022-04-25	Rosalind Franklin Laboratory	Wellcome Sanger Institute for the COVID-19 Genomics UK (COG-UK) Consortium	Donald Fraser, Suki Lee, Rob Howes, The Rosalind Franklin Laboratory and Alex Alderton, Roberto Amato, Jeffrey Barrett, Sonia Goncalves, Ewan Harrison, David K. Jackson, Ian Johnston, Dominic Kwiatkowski, Cordelia Langford, John Sillitoe on behalf of the Wellcome Sanger Institute COVID-19 Surveillance Team
hCoV-19/Scotland/QEUH-3DC5B4C/2022	EPI_ISL_12481214	2022-04-25	Lighthouse Lab in Glasgow	Wellcome Sanger Institute for the COVID-19 Genomics UK (COG-UK) Consortium	Harper VanSteenhouse, Yumi Kasai, David Gray, Carol Clugston, Anna Dominiczak and Alex Alderton, Roberto Amato, Jeffrey Barrett, Sonia Goncalves, Ewan Harrison, David K. Jackson, Ian Johnston, Dominic Kwiatkowski, Cordelia Langford, John Sillitoe on behalf of the Wellcome Sanger Institute COVID-19 Surveillance Team
hCoV-19/Scotland/QEUH-3DB613D/2022	EPI_ISL_12482009	2022-04-23	Lighthouse Lab in Glasgow	Wellcome Sanger Institute for the COVID-19 Genomics UK (COG-UK) Consortium	Harper VanSteenhouse, Yumi Kasai, David Gray, Carol Clugston, Anna Dominiczak and Alex Alderton, Roberto Amato, Jeffrey Barrett, Sonia Goncalves, Ewan Harrison, David K. Jackson, Ian Johnston, Dominic Kwiatkowski, Cordelia Langford, John Sillitoe on behalf of the Wellcome Sanger Institute COVID-19 Surveillance Team
hCoV-19/England/LSPA-3DE0CEE/2022	EPI_ISL_12515119	2022-04-27	Rosalind Franklin Laboratory	Wellcome Sanger Institute for the COVID-19 Genomics UK (COG-UK) Consortium	Donald Fraser, Suki Lee, Rob Howes, The Rosalind Franklin Laboratory and Alex Alderton, Roberto Amato, Jeffrey Barrett, Sonia Goncalves, Ewan Harrison, David K. Jackson, Ian Johnston, Dominic Kwiatkowski, Cordelia Langford, John Sillitoe on behalf of the Wellcome Sanger Institute COVID-19 Surveillance Team
hCoV-19/Scotland/QEUH-3DDD446/2022	EPI_ISL_12516253	2022-04-28	Lighthouse Lab in Glasgow	Wellcome Sanger Institute for the COVID-19 Genomics UK (COG-UK) Consortium	Harper VanSteenhouse, Yumi Kasai, David Gray, Carol Clugston, Anna Dominiczak and Alex Alderton, Roberto Amato, Jeffrey Barrett, Sonia Goncalves, Ewan Harrison, David K. Jackson, Ian Johnston, Dominic Kwiatkowski, Cordelia Langford, John Sillitoe on behalf of the Wellcome Sanger Institute COVID-19 Surveillance Team
hCoV-19/Austria/LB-R00071-S167/2022	EPI_ISL_12293150	2022-04-19	Lifebrain Covid Labor GmbH	Lifebrain Covid Labor GmbH	Filip Sima, Alexandra Wagner, Kristina Bavrka Kolenc, Lucia Castello, Hannes Hagen, Abhishek Mitra, So Jung Han, Florian Scharhauser
hCoV-19/Austria/LB-R00071-S164/2022	EPI_ISL_12293148	2022-04-20	Lifebrain Covid Labor GmbH	Lifebrain Covid Labor GmbH	Filip Sima, Alexandra Wagner, Kristina Bavrka Kolenc, Lucia Castello, Hannes Hagen, Abhishek Mitra, So Jung Han, Florian Scharhauser
hCoV-19/Austria/LB-R00071-S094/2022	EPI_ISL_12293081	2022-04-13	Lifebrain Covid Labor GmbH	Lifebrain Covid Labor GmbH	Filip Sima, Alexandra Wagner, Kristina Bavrka Kolenc, Lucia Castello, Hannes Hagen, Abhishek Mitra, So Jung Han, Florian Scharhauser
hCoV-19/Austria/LB-R00071-S154/2022	EPI_ISL_12293138	2022-04-20	Lifebrain Covid Labor GmbH	Lifebrain Covid Labor GmbH	Filip Sima, Alexandra Wagner, Kristina Bavrka Kolenc, Lucia Castello, Hannes Hagen, Abhishek Mitra, So Jung Han, Florian Scharhauser
hCoV-19/Austria/LB-R00071-S159/2022	EPI_ISL_12293143	2022-04-20	Lifebrain Covid Labor GmbH	Lifebrain Covid Labor GmbH	Filip Sima, Alexandra Wagner, Kristina Bavrka Kolenc, Lucia Castello, Hannes Hagen, Abhishek Mitra, So Jung Han, Florian Scharhauser
hCoV-19/Austria/LB-R00071-S156/2022	EPI_ISL_12293140	2022-04-19	Lifebrain Covid Labor GmbH	Lifebrain Covid Labor GmbH	Filip Sima, Alexandra Wagner, Kristina Bavrka Kolenc, Lucia Castello, Hannes Hagen, Abhishek Mitra, So Jung Han, Florian Scharhauser
hCoV-19/Austria/LB-R00071-S302/2022	EPI_ISL_12293282	2022-04-20	Lifebrain Covid Labor GmbH	Lifebrain Covid Labor GmbH	Filip Sima, Alexandra Wagner, Kristina Bavrka Kolenc, Lucia Castello, Hannes Hagen, Abhishek Mitra, So Jung Han, Florian Scharhauser
hCoV-19/Austria/LB-R00071-S301/2022	EPI_ISL_12293281	2022-04-20	Lifebrain Covid Labor GmbH	Lifebrain Covid Labor GmbH	Filip Sima, Alexandra Wagner, Kristina Bavrka Kolenc, Lucia Castello, Hannes Hagen, Abhishek Mitra, So Jung Han, Florian Scharhauser
hCoV-19/Austria/LB-R00071-S307/2022	EPI_ISL_12293287	2022-04-21	Lifebrain Covid Labor GmbH	Lifebrain Covid Labor GmbH	Filip Sima, Alexandra Wagner, Kristina Bavrka Kolenc, Lucia Castello, Hannes Hagen, Abhishek Mitra, So Jung Han, Florian Scharhauser
hCoV-19/Austria/LB-R00071-S304/2022	EPI_ISL_12293284	2022-04-21	Lifebrain Covid Labor GmbH	Lifebrain Covid Labor GmbH	Filip Sima, Alexandra Wagner, Kristina Bavrka Kolenc, Lucia Castello, Hannes Hagen, Abhishek Mitra, So Jung Han, Florian Scharhauser
hCoV-19/Canada/QC-L00462226001/2022	EPI_ISL_12295715	2022-04-04	Laboratoire de santé publique du Québec	Laboratoire de santé publique du Québec	Sandrine Moreira, Ioannis Ragoussis, Guillaume Bourque, Jesse Shapiro, Mark Lathrop and Judith Fafard on behalf of the CoVSeQ research group
hCoV-19/Scotland/QEUH-3D9F5B6/2022	EPI_ISL_12280890	2022-04-20	Lighthouse Lab in Glasgow	Wellcome Sanger Institute for the COVID-19 Genomics UK (COG-UK) Consortium	Harper VanSteenhouse, Yumi Kasai, David Gray, Carol Clugston, Anna Dominiczak and Alex Alderton, Roberto Amato, Jeffrey Barrett, Sonia Goncalves, Ewan Harrison, David K. Jackson, Ian Johnston, Dominic Kwiatkowski, Cordelia Langford, John Sillitoe on behalf of the Wellcome Sanger Institute COVID-19 Surveillance Team
hCoV-19/Scotland/QEUH-3D90306/2022	EPI_ISL_12281998	2022-04-19	Lighthouse Lab in Glasgow	Wellcome Sanger Institute for the COVID-19 Genomics UK (COG-UK) Consortium	Harper VanSteenhouse, Yumi Kasai, David Gray, Carol Clugston, Anna Dominiczak and Alex Alderton, Roberto Amato, Jeffrey Barrett, Sonia Goncalves, Ewan Harrison, David K. Jackson, Ian Johnston, Dominic Kwiatkowski, Cordelia Langford, John Sillitoe on behalf of the Wellcome Sanger Institute COVID-19 Surveillance Team
hCoV-19/USA/NH-CDC-ASC210723730/2022	EPI_ISL_12116582	2022-04-05	Aegis Sciences Corporation	Centers for Disease Control and Prevention Division of Viral Diseases, Pathogen Discovery	Dakota Howard, Dhwani Batra, Peter Cook, Jason Caravas, Benjamin Rambo-Martin, Scott Sammons, Yvette Unoarumhi, Matthew Schmerer, Kristine Lacek, Tymeckia Kendall, Victoria Caban Figueroa, Shatavia Morrison, Christopher Gulvick, Erisa Sula, Cyndi Clark, Patrick Campbell, Rob Case, Vikramsinha Ghorpade, Holly Houdeshell, Ola Kvalvaag, Dillon Nall, Ethan Sanders, Alec Vest, Shaun Westlund, Matthew Hardison, Clinton Paden, Duncan MacCannell
hCoV-19/Scotland/QEUH-3C0E7AE/2022	EPI_ISL_11604519	2022-03-22	Lighthouse Lab in Glasgow	Wellcome Sanger Institute for the COVID-19 Genomics UK (COG-UK) Consortium	Harper VanSteenhouse, Yumi Kasai, David Gray, Carol Clugston, Anna Dominiczak and Alex Alderton, Roberto Amato, Jeffrey Barrett, Sonia Goncalves, Ewan Harrison, David K. Jackson, Ian Johnston, Dominic Kwiatkowski, Cordelia Langford, John Sillitoe on behalf of the Wellcome Sanger Institute COVID-19 Surveillance Team
hCoV-19/USA/NE-NM_L352245703/2022	EPI_ISL_12484020	2022-04-28	Nebraska Public Health Laboratory	NPHL COVID-19 Response Team	NPHL COVID-19 Response Team
hCoV-19/Belgium/MBLG-CTMAPF33795443/2022	EPI_ISL_12226685	2022-04-10	Cliniques universitaires Saint-Luc	UCLouvain/IREC/MBLG-CTMA	Bertrand Bearzatto, Benoit Kabamba Mukadi, Valentin Coste, Jean-Luc Gala
hCoV-19/Belgium/MBLG-CTMAPF33865060/2022	EPI_ISL_12226709	2022-04-11	Cliniques universitaires Saint-Luc	UCLouvain/IREC/MBLG-CTMA	Bertrand Bearzatto, Benoit Kabamba Mukadi, Valentin Coste, Jean-Luc Gala
hCoV-19/SouthAfrica/NICD-N39347/2022	EPI_ISL_12307694	2022-04-06	AMPATH	National Institute for Communicable Diseases of the National Health Laboratory Service	Amoako DG, Everatt J, Scheepers C, Mohale T, Ntuli N, Mahlangu B, Mnguni A, Ismail A, Bhiman JN
hCoV-19/SouthAfrica/NICD-N39151/2022	EPI_ISL_12307648	2022-04-08	AMPATH	National Institute for Communicable Diseases of the National Health Laboratory Service	Amoako DG, Everatt J, Scheepers C, Mohale T, Ntuli N, Mahlangu B, Mnguni A, Ismail A, Bhiman JN
hCoV-19/England/LSPA-3D312CE/2022	EPI_ISL_12067585	2022-04-07	Rosalind Franklin Laboratory	Wellcome Sanger Institute for the COVID-19 Genomics UK (COG-UK) Consortium	Donald Fraser, Suki Lee, Rob Howes, The Rosalind Franklin Laboratory and Alex Alderton, Roberto Amato, Jeffrey Barrett, Sonia Goncalves, Ewan Harrison, David K. Jackson, Ian Johnston, Dominic Kwiatkowski, Cordelia Langford, John Sillitoe on behalf of the Wellcome Sanger Institute COVID-19 Surveillance Team
hCoV-19/Denmark/DCGC-455749/2022	EPI_ISL_11645323	2022-03-24	Department of Bacteria, Parasites and Fungi, Statens Serum Institut, Copenhagen, Denmark	Statens Serum Institut Bioinformatics and Microbial Genomics	Danish Covid-19 Genome Consortium
hCoV-19/Denmark/DCGC-505697/2022	EPI_ISL_12533570	2022-04-29	Department of Bacteria, Parasites and Fungi, Statens Serum Institut, Copenhagen, Denmark	Statens Serum Institut Bioinformatics and Microbial Genomics	Danish Covid-19 Genome Consortium
hCoV-19/Denmark/DCGC-505824/2022	EPI_ISL_12533695	2022-04-29	Department of Bacteria, Parasites and Fungi, Statens Serum Institut, Copenhagen, Denmark	Statens Serum Institut Bioinformatics and Microbial Genomics	Danish Covid-19 Genome Consortium
hCoV-19/Denmark/DCGC-505866/2022	EPI_ISL_12533737	2022-04-29	Department of Bacteria, Parasites and Fungi, Statens Serum Institut, Copenhagen, Denmark	Statens Serum Institut Bioinformatics and Microbial Genomics	Danish Covid-19 Genome Consortium
hCoV-19/SouthAfrica/NICD-N38292/2022	EPI_ISL_12006243	2022-03-25	TSHEPONG LABORATORY	National Institute for Communicable Diseases of the National Health Laboratory Service	Amoako DG, Everatt J, Kekana D, Scheepers C, Mohale T, Ntuli N, Mahlangu B, Mnguni A, Ismail A, Bhiman JN, Wolter N
hCoV-19/France/PAC-CERBAHC-03943203/2022	EPI_ISL_11994300	2022-03-30	LABM VIALATTE ESPACE SANTE	CERBA HealthCare	Bénédicte Roquebert, Laura Verdurme, Mathilde Roussel, Sabine Trombert, Stéphanie Haim-Boukobza
hCoV-19/SouthAfrica/SU-NHLS_4508/2022	EPI_ISL_12012939	2022-04-05	PathCare, Cape Town	Division of Medical Virology, National Health Laboratory Service (NHLS), Tygerberg Hospital / Stellenbosch University	Jean Maritz, Nadine Cronje, Petra Raimond, Tongai Maponga, Shannon Wilson, Gert van Zyl, Wolfgang Preiser
hCoV-19/SouthAfrica/SU-NHLS_4455/2022	EPI_ISL_12012887	2022-04-05	PathCare, Cape Town	Division of Medical Virology, National Health Laboratory Service (NHLS), Tygerberg Hospital / Stellenbosch University	Jean Maritz, Nadine Cronje, Petra Raimond, Tongai Maponga, Shannon Wilson, Gert van Zyl, Wolfgang Preiser
hCoV-19/SouthAfrica/NICD-N38273/2022	EPI_ISL_11773271	2022-03-24	Lancet Laboratories	National Institute for Communicable Diseases of the National Health Laboratory Service	Amoako DG, Everatt J, Kekana D, Scheepers C, Mohale T, Ntuli N, Mahlangu B, Mnguni A, Ismail A, Bhiman JN, Wolter N
hCoV-19/SouthAfrica/NICD-N37129/2022	EPI_ISL_11773266	2022-03-08	Lancet Laboratories	National Institute for Communicable Diseases of the National Health Laboratory Service	Amoako DG, Everatt J, Kekana D, Scheepers C, Mohale T, Ntuli N, Mahlangu B, Mnguni A, Ismail A, Bhiman JN, Wolter N
hCoV-19/Netherlands/ZH-LUMC-2263/2022	EPI_ISL_12339502	2022-04-10	Haaglanden Medisch Centrum	Leiden University Medical Center	Stefan Boers
hCoV-19/Switzerland/ZH-ETHZ-37136766/2022	EPI_ISL_12340151	2022-04-08	Viollier AG	Department of Biosystems Science and Engineering, ETH Zürich	Andrea Patrizia Salzmann, Sebastian Kurscheid, Henriette Kurth, Christiane Beckmann, Ivan Topolsky, Chaoran Chen, Sarah Nadeau, Louis du Plessis, Kim Philipp Jablonski, Lara Fuhrmann, David Dreifuss, Pelin Icer, Matteo Carrara, Shuqing Yu, Franziska Singer, Niko Beerenwinkel, Christoph Noppen, Olivier Kobel, Maurice Redondo, Tanja Stadler
hCoV-19/Germany/BY-RKI-I-749395/2022	EPI_ISL_12361049	2022-04-17	SYNLAB MVZ Weiden	Robert Koch Institute	unknown
hCoV-19/USA/GA-GBW-ATL000056/2022	EPI_ISL_12368176	2022-04-19	Northeastern LSTC	Ginkgo Bioworks Clinical Laboratory / XpressCheck	Keith Robison, Dongjuan Dai, Brintha P. Girinathan, Allison L. Hicks, Bryan Cosca, Alex M. Plocik, Birgitte B. Simen
hCoV-19/Denmark/DCGC-493058/2022	EPI_ISL_12248508	2022-04-11	Department of Bacteria, Parasites and Fungi, Statens Serum Institut, Copenhagen, Denmark	Statens Serum Institut Bioinformatics and Microbial Genomics	Danish Covid-19 Genome Consortium
hCoV-19/SouthAfrica/NICD-N38065/2022	EPI_ISL_11867475	2022-03-15	AMPATH	National Institute for Communicable Diseases of the National Health Laboratory Service	Amoako DG, Everatt J, Kekana D, Scheepers C, Mohale T, Ntuli N, Mahlangu B, Mnguni A, Ismail A, Bhiman JN, Wolter N
hCoV-19/SouthAfrica/NICD-N38059/2022	EPI_ISL_11867470	2022-03-15	AMPATH	National Institute for Communicable Diseases of the National Health Laboratory Service	Amoako DG, Everatt J, Kekana D, Scheepers C, Mohale T, Ntuli N, Mahlangu B, Mnguni A, Ismail A, Bhiman JN, Wolter N
hCoV-19/SouthAfrica/NICD-N39234/2022	EPI_ISL_12401061	2022-04-11	AMPATH	National Institute for Communicable Diseases of the National Health Laboratory Service	Amoako DG, Everatt J, Kekana D, Scheepers C, Mohale T, Ntuli N, Mahlangu B, Mnguni A, Ismail A, Bhiman JN, Wolter N
hCoV-19/SouthAfrica/NICD-N40229/2022	EPI_ISL_12401175	2022-04-24	Lancet Laboratories	National Institute for Communicable Diseases of the National Health Laboratory Service	Amoako DG, Everatt J, Kekana D, Scheepers C, Mohale T, Ntuli N, Mahlangu B, Mnguni A, Ismail A, Bhiman JN, Wolter N
hCoV-19/SouthAfrica/NICD-N40227/2022	EPI_ISL_12401174	2022-04-24	Lancet Laboratories	National Institute for Communicable Diseases of the National Health Laboratory Service	Amoako DG, Everatt J, Kekana D, Scheepers C, Mohale T, Ntuli N, Mahlangu B, Mnguni A, Ismail A, Bhiman JN, Wolter N
hCoV-19/SouthAfrica/NICD-N40230/2022	EPI_ISL_12401176	2022-04-24	Lancet Laboratories	National Institute for Communicable Diseases of the National Health Laboratory Service	Amoako DG, Everatt J, Kekana D, Scheepers C, Mohale T, Ntuli N, Mahlangu B, Mnguni A, Ismail A, Bhiman JN, Wolter N
hCoV-19/SouthAfrica/NICD-N39410/2022	EPI_ISL_12401139	2022-04-16	AMPATH	National Institute for Communicable Diseases of the National Health Laboratory Service	Amoako DG, Everatt J, Kekana D, Scheepers C, Mohale T, Ntuli N, Mahlangu B, Mnguni A, Ismail A, Bhiman JN, Wolter N
hCoV-19/SouthAfrica/NICD-N39416/2022	EPI_ISL_12401146	2022-04-12	AMPATH	National Institute for Communicable Diseases of the National Health Laboratory Service	Amoako DG, Everatt J, Kekana D, Scheepers C, Mohale T, Ntuli N, Mahlangu B, Mnguni A, Ismail A, Bhiman JN, Wolter N
hCoV-19/SouthAfrica/NICD-N39244/2022	EPI_ISL_12401068	2022-04-11	AMPATH	National Institute for Communicable Diseases of the National Health Laboratory Service	Amoako DG, Everatt J, Kekana D, Scheepers C, Mohale T, Ntuli N, Mahlangu B, Mnguni A, Ismail A, Bhiman JN, Wolter N
hCoV-19/SouthAfrica/NICD-N39299/2022	EPI_ISL_12401111	2022-04-08	AMPATH	National Institute for Communicable Diseases of the National Health Laboratory Service	Amoako DG, Everatt J, Kekana D, Scheepers C, Mohale T, Ntuli N, Mahlangu B, Mnguni A, Ismail A, Bhiman JN, Wolter N
hCoV-19/SouthAfrica/NICD-N39297/2022	EPI_ISL_12401110	2022-04-13	AMPATH	National Institute for Communicable Diseases of the National Health Laboratory Service	Amoako DG, Everatt J, Kekana D, Scheepers C, Mohale T, Ntuli N, Mahlangu B, Mnguni A, Ismail A, Bhiman JN, Wolter N
hCoV-19/Denmark/DCGC-434762/2022	EPI_ISL_11275475	2022-03-14	Department of Bacteria, Parasites and Fungi, Statens Serum Institut, Copenhagen, Denmark	Statens Serum Institut Bioinformatics and Microbial Genomics	Danish Covid-19 Genome Consortium
hCoV-19/Italy/LOM_ASSTMonza_668844_20220424093300/2022	EPI_ISL_12401721	2022-04-24	ASST MONZA	ASST MONZA	Sergio Maria Ivano Malandrin
hCoV-19/Belgium/MBLG-CTMAPF98541832/2022	EPI_ISL_12416794	2022-04-22	Cliniques universitaires Saint-Luc	UCLouvain/IREC/MBLG-CTMA	Bertrand Bearzatto, Benoit Kabamba Mukadi, Valentin Coste, Jean-Luc Gala
hCoV-19/Denmark/DCGC-476838/2022	EPI_ISL_11990462	2022-04-05	Department of Bacteria, Parasites and Fungi, Statens Serum Institut, Copenhagen, Denmark	Statens Serum Institut Bioinformatics and Microbial Genomics	Danish Covid-19 Genome Consortium
hCoV-19/SouthAfrica/NCV1086/2022	EPI_ISL_12043267	2022-03-31	National Health Laboratory Services, Virology	National Health Laboratory Services, Virology	Kathleen Subramoney, Nkhensani Mtileni, Ashlyn S. C. Davis, Florette K. Treurnicht
hCoV-19/SouthAfrica/NCV1084/2022	EPI_ISL_12043265	2022-03-31	National Health Laboratory Services, Virology	National Health Laboratory Services, Virology	Kathleen Subramoney, Nkhensani Mtileni, Ashlyn S. C. Davis, Florette K. Treurnicht
hCoV-19/SouthAfrica/NCV1088/2022	EPI_ISL_12043269	2022-04-01	National Health Laboratory Services, Virology	National Health Laboratory Services, Virology	Kathleen Subramoney, Nkhensani Mtileni, Ashlyn S. C. Davis, Florette K. Treurnicht
hCoV-19/SouthAfrica/NCV1113/2022	EPI_ISL_12043293	2022-04-01	National Health Laboratory Services, Virology	National Health Laboratory Services, Virology	Kathleen Subramoney, Nkhensani Mtileni, Ashlyn S. C. Davis, Florette K. Treurnicht
hCoV-19/SouthAfrica/NCV1079/2022	EPI_ISL_12043260	2022-03-31	National Health Laboratory Services, Virology	National Health Laboratory Services, Virology	Kathleen Subramoney, Nkhensani Mtileni, Ashlyn S. C. Davis, Florette K. Treurnicht
hCoV-19/SouthAfrica/NCV1117/2022	EPI_ISL_12043296	2022-03-31	National Health Laboratory Services, Virology	National Health Laboratory Services, Virology	Kathleen Subramoney, Nkhensani Mtileni, Ashlyn S. C. Davis, Florette K. Treurnicht
hCoV-19/SouthAfrica/NCV1111/2022	EPI_ISL_12043291	2022-04-07	National Health Laboratory Services, Virology	National Health Laboratory Services, Virology	Kathleen Subramoney, Nkhensani Mtileni, Ashlyn S. C. Davis, Florette K. Treurnicht
hCoV-19/SouthAfrica/NCV1045/2022	EPI_ISL_12043229	2022-03-25	National Health Laboratory Services, Virology	National Health Laboratory Services, Virology	Kathleen Subramoney, Nkhensani Mtileni, Ashlyn S. C. Davis, Florette K. Treurnicht
hCoV-19/SouthAfrica/NCV1033/2022	EPI_ISL_12043216	2022-03-22	National Health Laboratory Services, Virology	National Health Laboratory Services, Virology	Kathleen Subramoney, Nkhensani Mtileni, Ashlyn S. C. Davis, Florette K. Treurnicht
hCoV-19/Denmark/DCGC-480561/2022	EPI_ISL_12139399	2022-04-09	Department of Bacteria, Parasites and Fungi, Statens Serum Institut, Copenhagen, Denmark	Statens Serum Institut Bioinformatics and Microbial Genomics	Danish Covid-19 Genome Consortium
hCoV-19/USA/NY-PRL_0425_00D21/2022	EPI_ISL_12451079	2022-04-24	Pandemic Response Lab - NYC	Pandemic Response Lab, R&D	Isabel Fernandez Escapa, Michael Hammerling, Melissa Hopkins, Cybill del Castillo, William Ward, Steven Chase, Simran Chhabria, Sol Rey, Alex Carpio, Simran Gupta, Tiara Rivera, Haiping Hao, Jon Laurent
hCoV-19/Belgium/UZB_548202205022/2022	EPI_ISL_12511645	2022-04-29	Microbiology Department - University Hospital Brussel	Microbiology Department - University Hospital Brussel	Thomas Demuyser, Florence Crombé, Oriane Soetens
hCoV-19/Belgium/ULB-IBC_CV8450883611/2022	EPI_ISL_12208047	2022-04-12	National Platform bis COVID ULB-IBC	National Platform bis COVID ULB-IBC	Ricardo De Mendonça, Marie-Luce Delforge, Arnaud Marchant, Coralie Henin, Benoit Haerlingen
hCoV-19/Belgium/ULB-IBC_CV8376355881/2022	EPI_ISL_12208064	2022-04-14	National Platform bis COVID ULB-IBC	National Platform bis COVID ULB-IBC	Ricardo De Mendonça, Marie-Luce Delforge, Arnaud Marchant, Coralie Henin, Benoit Haerlingen
hCoV-19/Belgium/ULB-IBC_CV8142614476/2022	EPI_ISL_11866393	2022-03-29	National Platform bis COVID ULB-IBC	National Platform bis COVID ULB-IBC	Ricardo De Mendonça, Marie-Luce Delforge, Arnaud Marchant, Coralie Henin, Benoit Haerlingen
hCoV-19/Belgium/ULB-IBC_CV8449018581/2022	EPI_ISL_12086839	2022-04-07	National Platform bis COVID ULB-IBC	National Platform bis COVID ULB-IBC	Ricardo De Mendonça, Marie-Luce Delforge, Arnaud Marchant, Coralie Henin, Benoit Haerlingen
hCoV-19/England/LSPA-3DD04BC/2022	EPI_ISL_12470002	2022-04-25	Rosalind Franklin Laboratory	Wellcome Sanger Institute for the COVID-19 Genomics UK (COG-UK) Consortium	Donald Fraser, Suki Lee, Rob Howes, The Rosalind Franklin Laboratory and Alex Alderton, Roberto Amato, Jeffrey Barrett, Sonia Goncalves, Ewan Harrison, David K. Jackson, Ian Johnston, Dominic Kwiatkowski, Cordelia Langford, John Sillitoe on behalf of the Wellcome Sanger Institute COVID-19 Surveillance Team
hCoV-19/SouthAfrica/SU-NHLS_4729/2022	EPI_ISL_12473885	2022-04-20	Division of Medical Virology, National Health Laboratory Service (NHLS), Tygerberg Hospital / Stellenbosch University	Division of Medical Virology, National Health Laboratory Service (NHLS), Tygerberg Hospital / Stellenbosch University	Susan Engelbrecht, Tongai Maponga, Shannon Wilson, Mathilda Claassen, Tania Stander, Gert van Zyl, Wolfgang Preiser
hCoV-19/SouthAfrica/SU-NHLS_4669/2022	EPI_ISL_12473864	2022-04-17	PathCare, Cape Town	Division of Medical Virology, National Health Laboratory Service (NHLS), Tygerberg Hospital / Stellenbosch University	Jean Maritz, Nadine Cronje, Petra Raimond, Tongai Maponga, Shannon Wilson, Gert van Zyl, Wolfgang Preiser
hCoV-19/SouthAfrica/SU-NHLS_4673/2022	EPI_ISL_12473865	2022-04-17	PathCare, Cape Town	Division of Medical Virology, National Health Laboratory Service (NHLS), Tygerberg Hospital / Stellenbosch University	Jean Maritz, Nadine Cronje, Petra Raimond, Tongai Maponga, Shannon Wilson, Gert van Zyl, Wolfgang Preiser
hCoV-19/SouthAfrica/SU-NHLS_4726/2022	EPI_ISL_12473884	2022-04-20	Division of Medical Virology, National Health Laboratory Service (NHLS), Tygerberg Hospital / Stellenbosch University	Division of Medical Virology, National Health Laboratory Service (NHLS), Tygerberg Hospital / Stellenbosch University	Susan Engelbrecht, Tongai Maponga, Shannon Wilson, Mathilda Claassen, Tania Stander, Gert van Zyl, Wolfgang Preiser
hCoV-19/SouthAfrica/SU-NHLS_4733/2022	EPI_ISL_12473889	2022-04-19	Division of Medical Virology, National Health Laboratory Service (NHLS), Tygerberg Hospital / Stellenbosch University	Division of Medical Virology, National Health Laboratory Service (NHLS), Tygerberg Hospital / Stellenbosch University	Susan Engelbrecht, Tongai Maponga, Shannon Wilson, Mathilda Claassen, Tania Stander, Gert van Zyl, Wolfgang Preiser
hCoV-19/SouthAfrica/SU-NHLS_4725/2022	EPI_ISL_12473883	2022-04-20	Division of Medical Virology, National Health Laboratory Service (NHLS), Tygerberg Hospital / Stellenbosch University	Division of Medical Virology, National Health Laboratory Service (NHLS), Tygerberg Hospital / Stellenbosch University	Susan Engelbrecht, Tongai Maponga, Shannon Wilson, Mathilda Claassen, Tania Stander, Gert van Zyl, Wolfgang Preiser
hCoV-19/SouthAfrica/SU-NHLS_4721/2022	EPI_ISL_12473881	2022-04-22	Division of Medical Virology, National Health Laboratory Service (NHLS), Tygerberg Hospital / Stellenbosch University	Division of Medical Virology, National Health Laboratory Service (NHLS), Tygerberg Hospital / Stellenbosch University	Susan Engelbrecht, Tongai Maponga, Shannon Wilson, Mathilda Claassen, Tania Stander, Gert van Zyl, Wolfgang Preiser
hCoV-19/SouthAfrica/SU-NHLS_4689/2022	EPI_ISL_12473872	2022-04-19	PathCare, Cape Town	Division of Medical Virology, National Health Laboratory Service (NHLS), Tygerberg Hospital / Stellenbosch University	Jean Maritz, Nadine Cronje, Petra Raimond, Tongai Maponga, Shannon Wilson, Gert van Zyl, Wolfgang Preiser
hCoV-19/USA/CA-GBW-SFO000171/2022	EPI_ISL_12476624	2022-04-21	Northeastern LSTC	Ginkgo Bioworks Clinical Laboratory / XpressCheck	Keith Robison, Dongjuan Dai, Brintha P. Girinathan, Allison L. Hicks, Bryan Cosca, Alex M. Plocik, Birgitte B. Simen
hCoV-19/SouthAfrica/NICD-CRDM04480/2022	EPI_ISL_12493665	2022-04-14	NICD	National Institute for Communicable Diseases of the National Health Laboratory Service	Amoako DG, Everatt J, Kekana D, Scheepers C, Mohale T, Ntuli N, Mahlangu B, Mnguni A, Ismail A, Bhiman JN, Wolter N
hCoV-19/Italy/LOM_ASSTMonza_668854_20220425071900/2022	EPI_ISL_12496123	2022-04-25	ASST MONZA	ASST MONZA	Sergio Maria Ivano Malandrin
hCoV-19/Italy/LOM_ASSTMonza_668853_20220425071900/2022	EPI_ISL_12496124	2022-04-25	ASST MONZA	ASST MONZA	Sergio Maria Ivano Malandrin
hCoV-19/Italy/LOM_ASSTMonza_668896_20220428081200/2022	EPI_ISL_12496114	2022-04-28	ASST MONZA	ASST MONZA	Sergio Maria Ivano Malandrin
hCoV-19/USA/OH-CDC-QDX35734912/2022	EPI_ISL_12264646	2022-04-07	Quest Diagnostics Incorporated	Centers for Disease Control and Prevention Division of Viral Diseases, Pathogen Discovery	Dakota Howard, Dhwani Batra, Peter Cook, Jason Caravas, Benjamin Rambo-Martin, Scott Sammons, Yvette Unoarumhi, Matthew Schmerer, Kristine Lacek, Tymeckia Kendall, Victoria Caban Figueroa, Shatavia Morrison, Christopher Gulvick, Erisa Sula, S. Rosenthal, A. Gerasimova, R. Kagan, B. Anderson, M. Hua, Y. Liu, L. Bernstein, K. Livingston, A. Perez, I. Shlyakhter, R. Rolando, R. Owen, P. Tanpaiboon, F. Lacbawan, Clinton Paden, Duncan MacCannell
hCoV-19/USA/NY-PRL_0422_01E02/2022	EPI_ISL_12450908	2022-04-20	Pandemic Response Lab - NYC	Pandemic Response Lab, R&D	Isabel Fernandez Escapa, Michael Hammerling, Melissa Hopkins, Cybill del Castillo, William Ward, Steven Chase, Simran Chhabria, Sol Rey, Alex Carpio, Simran Gupta, Tiara Rivera, Haiping Hao, Jon Laurent
hCoV-19/USA/NY-PRL_0422_00B15/2022	EPI_ISL_12450648	2022-04-20	Pandemic Response Lab - NYC	Pandemic Response Lab, R&D	Isabel Fernandez Escapa, Michael Hammerling, Melissa Hopkins, Cybill del Castillo, William Ward, Steven Chase, Simran Chhabria, Sol Rey, Alex Carpio, Simran Gupta, Tiara Rivera, Haiping Hao, Jon Laurent
hCoV-19/USA/NY-PRL_0422_00B10/2022	EPI_ISL_12450643	2022-04-19	Pandemic Response Lab - NYC	Pandemic Response Lab, R&D	Isabel Fernandez Escapa, Michael Hammerling, Melissa Hopkins, Cybill del Castillo, William Ward, Steven Chase, Simran Chhabria, Sol Rey, Alex Carpio, Simran Gupta, Tiara Rivera, Haiping Hao, Jon Laurent
hCoV-19/USA/NY-PRL-0425_00N07/2022	EPI_ISL_12462123	2022-04-24	Pandemic Response Lab - NYC	Pandemic Response Lab, R&D	Isabel Fernandez Escapa, Michael Hammerling, Melissa Hopkins, Cybill del Castillo, William Ward, Steven Chase, Simran Chhabria, Sol Rey, Alex Carpio, Simran Gupta, Tiara Rivera, Haiping Hao, Jon Laurent
hCoV-19/USA/NY-PRL-0425_00H10/2022	EPI_ISL_12462038	2022-04-23	Pandemic Response Lab - NYC	Pandemic Response Lab, R&D	Isabel Fernandez Escapa, Michael Hammerling, Melissa Hopkins, Cybill del Castillo, William Ward, Steven Chase, Simran Chhabria, Sol Rey, Alex Carpio, Simran Gupta, Tiara Rivera, Haiping Hao, Jon Laurent
hCoV-19/Denmark/DCGC-493496/2022	EPI_ISL_12286266	2022-04-18	Department of Bacteria, Parasites and Fungi, Statens Serum Institut, Copenhagen, Denmark	Statens Serum Institut Bioinformatics and Microbial Genomics	Danish Covid-19 Genome Consortium
hCoV-19/Denmark/DCGC-405815/2022	EPI_ISL_10807016	2022-03-02	Department of Bacteria, Parasites and Fungi, Statens Serum Institut, Copenhagen, Denmark	Statens Serum Institut Bioinformatics and Microbial Genomics	Danish Covid-19 Genome Consortium
hCoV-19/Denmark/DCGC-496270/2022	EPI_ISL_12317495	2022-04-22	Department of Bacteria, Parasites and Fungi, Statens Serum Institut, Copenhagen, Denmark	Statens Serum Institut Bioinformatics and Microbial Genomics	Danish Covid-19 Genome Consortium
hCoV-19/Denmark/DCGC-496820/2022	EPI_ISL_12318109	2022-04-19	Department of Bacteria, Parasites and Fungi, Statens Serum Institut, Copenhagen, Denmark	Statens Serum Institut Bioinformatics and Microbial Genomics	Danish Covid-19 Genome Consortium
hCoV-19/Denmark/DCGC-468314/2022	EPI_ISL_11832686	2022-04-02	Department of Bacteria, Parasites and Fungi, Statens Serum Institut, Copenhagen, Denmark	Statens Serum Institut Bioinformatics and Microbial Genomics	Danish Covid-19 Genome Consortium
hCoV-19/Denmark/DCGC-501593/2022	EPI_ISL_12401348	2022-04-24	Department of Bacteria, Parasites and Fungi, Statens Serum Institut, Copenhagen, Denmark	Statens Serum Institut Bioinformatics and Microbial Genomics	Danish Covid-19 Genome Consortium
hCoV-19/Denmark/DCGC-469344/2022	EPI_ISL_11873073	2022-04-02	Department of Bacteria, Parasites and Fungi, Statens Serum Institut, Copenhagen, Denmark	Statens Serum Institut Bioinformatics and Microbial Genomics	Danish Covid-19 Genome Consortium
hCoV-19/Denmark/DCGC-472527/2022	EPI_ISL_11913288	2022-04-02	Department of Bacteria, Parasites and Fungi, Statens Serum Institut, Copenhagen, Denmark	Statens Serum Institut Bioinformatics and Microbial Genomics	Danish Covid-19 Genome Consortium
hCoV-19/Denmark/DCGC-476047/2022	EPI_ISL_11988685	2022-04-04	Department of Bacteria, Parasites and Fungi, Statens Serum Institut, Copenhagen, Denmark	Statens Serum Institut Bioinformatics and Microbial Genomics	Danish Covid-19 Genome Consortium
hCoV-19/Denmark/DCGC-503365/2022	EPI_ISL_12435606	2022-04-25	Department of Bacteria, Parasites and Fungi, Statens Serum Institut, Copenhagen, Denmark	Statens Serum Institut Bioinformatics and Microbial Genomics	Danish Covid-19 Genome Consortium
hCoV-19/Denmark/DCGC-503775/2022	EPI_ISL_12436012	2022-04-25	Department of Bacteria, Parasites and Fungi, Statens Serum Institut, Copenhagen, Denmark	Statens Serum Institut Bioinformatics and Microbial Genomics	Danish Covid-19 Genome Consortium
hCoV-19/Denmark/DCGC-503899/2022	EPI_ISL_12436133	2022-04-25	Department of Bacteria, Parasites and Fungi, Statens Serum Institut, Copenhagen, Denmark	Statens Serum Institut Bioinformatics and Microbial Genomics	Danish Covid-19 Genome Consortium
hCoV-19/Denmark/DCGC-504119/2022	EPI_ISL_12472350	2022-04-26	Department of Bacteria, Parasites and Fungi, Statens Serum Institut, Copenhagen, Denmark	Statens Serum Institut Bioinformatics and Microbial Genomics	Danish Covid-19 Genome Consortium
hCoV-19/Denmark/DCGC-504706/2022	EPI_ISL_12473024	2022-04-26	Department of Bacteria, Parasites and Fungi, Statens Serum Institut, Copenhagen, Denmark	Statens Serum Institut Bioinformatics and Microbial Genomics	Danish Covid-19 Genome Consortium
hCoV-19/Denmark/DCGC-503974/2022	EPI_ISL_12472206	2022-04-26	Department of Bacteria, Parasites and Fungi, Statens Serum Institut, Copenhagen, Denmark	Statens Serum Institut Bioinformatics and Microbial Genomics	Danish Covid-19 Genome Consortium
hCoV-19/USA/OH-CDC-QDX35777378/2022	EPI_ISL_12264896	2022-04-10	Quest Diagnostics Incorporated	Centers for Disease Control and Prevention Division of Viral Diseases, Pathogen Discovery	Dakota Howard, Dhwani Batra, Peter Cook, Jason Caravas, Benjamin Rambo-Martin, Scott Sammons, Yvette Unoarumhi, Matthew Schmerer, Kristine Lacek, Tymeckia Kendall, Victoria Caban Figueroa, Shatavia Morrison, Christopher Gulvick, Erisa Sula, S. Rosenthal, A. Gerasimova, R. Kagan, B. Anderson, M. Hua, Y. Liu, L. Bernstein, K. Livingston, A. Perez, I. Shlyakhter, R. Rolando, R. Owen, P. Tanpaiboon, F. Lacbawan, Clinton Paden, Duncan MacCannell
hCoV-19/USA/PA-CDC-QDX35824350/2022	EPI_ISL_12274637	2022-04-11	Quest Diagnostics Incorporated	Centers for Disease Control and Prevention Division of Viral Diseases, Pathogen Discovery	Dakota Howard, Dhwani Batra, Peter Cook, Jason Caravas, Benjamin Rambo-Martin, Scott Sammons, Yvette Unoarumhi, Matthew Schmerer, Kristine Lacek, Tymeckia Kendall, Victoria Caban Figueroa, Shatavia Morrison, Christopher Gulvick, Erisa Sula, S. Rosenthal, A. Gerasimova, R. Kagan, B. Anderson, M. Hua, Y. Liu, L. Bernstein, K. Livingston, A. Perez, I. Shlyakhter, R. Rolando, R. Owen, P. Tanpaiboon, F. Lacbawan, Clinton Paden, Duncan MacCannell
hCoV-19/USA/CA-CDC-QDX35420453/2022	EPI_ISL_12149337	2022-03-30	Quest Diagnostics Incorporated	Centers for Disease Control and Prevention Division of Viral Diseases, Pathogen Discovery	Dakota Howard, Dhwani Batra, Peter Cook, Jason Caravas, Benjamin Rambo-Martin, Scott Sammons, Yvette Unoarumhi, Matthew Schmerer, Kristine Lacek, Tymeckia Kendall, Victoria Caban Figueroa, Shatavia Morrison, Christopher Gulvick, Erisa Sula, S. Rosenthal, A. Gerasimova, R. Kagan, B. Anderson, M. Hua, Y. Liu, L. Bernstein, K. Livingston, A. Perez, I. Shlyakhter, R. Rolando, R. Owen, P. Tanpaiboon, F. Lacbawan, Clinton Paden, Duncan MacCannell
hCoV-19/USA/PA-CDC-LC0583069/2022	EPI_ISL_12497122	2022-04-14	Laboratory Corporation of America	Centers for Disease Control and Prevention Division of Viral Diseases, Pathogen Discovery	Dakota Howard, Dhwani Batra, Peter Cook, Jason Caravas, Benjamin Rambo-Martin, Scott Sammons, Yvette Unoarumhi, Matthew Schmerer, Kristine Lacek, Tymeckia Kendall, Victoria Caban Figueroa, Shatavia Morrison, Christopher Gulvick, Minoo Agarwal, Eyad Almasri, Debbie Boles, Ayla Burns, Nuthawin Charoensri, Oren Cohen, Susan Countryman, Mary Cristobal, Bobbi Croy, Suzanne Dale, Hrushikesh Deshmukh, Amanda Douglas, Vincent Drouillon, Marcia Eisenberg, Howard Engler, Rama Ghatti, Prashant Gupta, Susan Hicks, Jake Humphrey, Lax Iyer, Lisa Pfefferle, Manoj Jain, Matthew Robinson, Mohan Kolli, Brian Krueger, Tim Kuphal, Stanley Letovsky, Michael Levandoski, Craig Lukasik, Jonathan Meltzer, Brian Norvell, Mindy Nye, Scott Parker, Christos Petropoulos, John Pruitt, Steven Ragan, Scott Ryan, Mike Sapeta, Jana Schroth, Suresh Selvaraju, Goran Stevovic, Amanda Suchanek, Andrea Throop, Lyndon Tilson, Thomas Urban, Joe Voshell, Kimberly Wagner, Jonathan Williams, Mary Williamson, Qian Zeng, Tricia Zwiefelhofer, Clinton Paden, Duncan MacCannell
hCoV-19/USA/CA-CDC-LC0582770/2022	EPI_ISL_12497804	2022-04-19	Laboratory Corporation of America	Centers for Disease Control and Prevention Division of Viral Diseases, Pathogen Discovery	Dakota Howard, Dhwani Batra, Peter Cook, Jason Caravas, Benjamin Rambo-Martin, Scott Sammons, Yvette Unoarumhi, Matthew Schmerer, Kristine Lacek, Tymeckia Kendall, Victoria Caban Figueroa, Shatavia Morrison, Christopher Gulvick, Minoo Agarwal, Eyad Almasri, Debbie Boles, Ayla Burns, Nuthawin Charoensri, Oren Cohen, Susan Countryman, Mary Cristobal, Bobbi Croy, Suzanne Dale, Hrushikesh Deshmukh, Amanda Douglas, Vincent Drouillon, Marcia Eisenberg, Howard Engler, Rama Ghatti, Prashant Gupta, Susan Hicks, Jake Humphrey, Lax Iyer, Lisa Pfefferle, Manoj Jain, Matthew Robinson, Mohan Kolli, Brian Krueger, Tim Kuphal, Stanley Letovsky, Michael Levandoski, Craig Lukasik, Jonathan Meltzer, Brian Norvell, Mindy Nye, Scott Parker, Christos Petropoulos, John Pruitt, Steven Ragan, Scott Ryan, Mike Sapeta, Jana Schroth, Suresh Selvaraju, Goran Stevovic, Amanda Suchanek, Andrea Throop, Lyndon Tilson, Thomas Urban, Joe Voshell, Kimberly Wagner, Jonathan Williams, Mary Williamson, Qian Zeng, Tricia Zwiefelhofer, Clinton Paden, Duncan MacCannell
hCoV-19/USA/CO-CDC-MMB15087077/2022	EPI_ISL_12502027	2022-04-22	Mako Medical	Centers for Disease Control and Prevention Division of Viral Diseases, Pathogen Discovery	Dakota Howard, Dhwani Batra, Peter Cook, Jason Caravas, Benjamin Rambo-Martin, Scott Sammons, Yvette Unoarumhi, Matthew Schmerer, Kristine Lacek, Tymeckia Kendall, Victoria Caban Figueroa, Shatavia Morrison, Christopher Gulvick, Erisa Sula, Matthew Tugwell, Lauren Moon, Clinton Paden, Duncan MacCannell
hCoV-19/USA/MA-CDC-LC0584917/2022	EPI_ISL_12505659	2022-04-18	Laboratory Corporation of America	Centers for Disease Control and Prevention Division of Viral Diseases, Pathogen Discovery	Dakota Howard, Dhwani Batra, Peter Cook, Jason Caravas, Benjamin Rambo-Martin, Scott Sammons, Yvette Unoarumhi, Matthew Schmerer, Kristine Lacek, Tymeckia Kendall, Victoria Caban Figueroa, Shatavia Morrison, Christopher Gulvick, Minoo Agarwal, Eyad Almasri, Debbie Boles, Ayla Burns, Nuthawin Charoensri, Oren Cohen, Susan Countryman, Mary Cristobal, Bobbi Croy, Suzanne Dale, Hrushikesh Deshmukh, Amanda Douglas, Vincent Drouillon, Marcia Eisenberg, Howard Engler, Rama Ghatti, Prashant Gupta, Susan Hicks, Jake Humphrey, Lax Iyer, Lisa Pfefferle, Manoj Jain, Matthew Robinson, Mohan Kolli, Brian Krueger, Tim Kuphal, Stanley Letovsky, Michael Levandoski, Craig Lukasik, Jonathan Meltzer, Brian Norvell, Mindy Nye, Scott Parker, Christos Petropoulos, John Pruitt, Steven Ragan, Scott Ryan, Mike Sapeta, Jana Schroth, Suresh Selvaraju, Goran Stevovic, Amanda Suchanek, Andrea Throop, Lyndon Tilson, Thomas Urban, Joe Voshell, Kimberly Wagner, Jonathan Williams, Mary Williamson, Qian Zeng, Tricia Zwiefelhofer, Clinton Paden, Duncan MacCannell
hCoV-19/USA/DC-CDC-LC0587598/2022	EPI_ISL_12507303	2022-04-21	Laboratory Corporation of America	Centers for Disease Control and Prevention Division of Viral Diseases, Pathogen Discovery	Dakota Howard, Dhwani Batra, Peter Cook, Jason Caravas, Benjamin Rambo-Martin, Scott Sammons, Yvette Unoarumhi, Matthew Schmerer, Kristine Lacek, Tymeckia Kendall, Victoria Caban Figueroa, Shatavia Morrison, Christopher Gulvick, Minoo Agarwal, Eyad Almasri, Debbie Boles, Ayla Burns, Nuthawin Charoensri, Oren Cohen, Susan Countryman, Mary Cristobal, Bobbi Croy, Suzanne Dale, Hrushikesh Deshmukh, Amanda Douglas, Vincent Drouillon, Marcia Eisenberg, Howard Engler, Rama Ghatti, Prashant Gupta, Susan Hicks, Jake Humphrey, Lax Iyer, Lisa Pfefferle, Manoj Jain, Matthew Robinson, Mohan Kolli, Brian Krueger, Tim Kuphal, Stanley Letovsky, Michael Levandoski, Craig Lukasik, Jonathan Meltzer, Brian Norvell, Mindy Nye, Scott Parker, Christos Petropoulos, John Pruitt, Steven Ragan, Scott Ryan, Mike Sapeta, Jana Schroth, Suresh Selvaraju, Goran Stevovic, Amanda Suchanek, Andrea Throop, Lyndon Tilson, Thomas Urban, Joe Voshell, Kimberly Wagner, Jonathan Williams, Mary Williamson, Qian Zeng, Tricia Zwiefelhofer, Clinton Paden, Duncan MacCannell
hCoV-19/USA/CA-CDC-STM-FU3SUUJA9/2022	EPI_ISL_12507726	2022-04-16	Helix	Centers for Disease Control and Prevention Division of Viral Diseases, Pathogen Discovery	Dakota Howard, Dhwani Batra, Peter Cook, Jason Caravas, Benjamin Rambo-Martin, Scott Sammons, Yvette Unoarumhi, Matthew Schmerer, Kristine Lacek, Tymeckia Kendall, Victoria Caban Figueroa, Helix CA, Shatavia Morrison, Christopher Gulvick, Erisa Sula, Clinton Paden, Duncan MacCannell
hCoV-19/USA/CA-CDC-STM-FCG2AQ23R/2022	EPI_ISL_12507862	2022-04-18	Helix	Centers for Disease Control and Prevention Division of Viral Diseases, Pathogen Discovery	Dakota Howard, Dhwani Batra, Peter Cook, Jason Caravas, Benjamin Rambo-Martin, Scott Sammons, Yvette Unoarumhi, Matthew Schmerer, Kristine Lacek, Tymeckia Kendall, Victoria Caban Figueroa, Helix CA, Shatavia Morrison, Christopher Gulvick, Erisa Sula, Clinton Paden, Duncan MacCannell
hCoV-19/Scotland/QEUH-3DDF541/2022	EPI_ISL_12515952	2022-04-28	Lighthouse Lab in Glasgow	Wellcome Sanger Institute for the COVID-19 Genomics UK (COG-UK) Consortium	Harper VanSteenhouse, Yumi Kasai, David Gray, Carol Clugston, Anna Dominiczak and Alex Alderton, Roberto Amato, Jeffrey Barrett, Sonia Goncalves, Ewan Harrison, David K. Jackson, Ian Johnston, Dominic Kwiatkowski, Cordelia Langford, John Sillitoe on behalf of the Wellcome Sanger Institute COVID-19 Surveillance Team
hCoV-19/Scotland/QEUH-3DDF3ED/2022	EPI_ISL_12515844	2022-04-28	Lighthouse Lab in Glasgow	Wellcome Sanger Institute for the COVID-19 Genomics UK (COG-UK) Consortium	Harper VanSteenhouse, Yumi Kasai, David Gray, Carol Clugston, Anna Dominiczak and Alex Alderton, Roberto Amato, Jeffrey Barrett, Sonia Goncalves, Ewan Harrison, David K. Jackson, Ian Johnston, Dominic Kwiatkowski, Cordelia Langford, John Sillitoe on behalf of the Wellcome Sanger Institute COVID-19 Surveillance Team
hCoV-19/England/LSPA-3DE2095/2022	EPI_ISL_12514937	2022-04-28	Rosalind Franklin Laboratory	Wellcome Sanger Institute for the COVID-19 Genomics UK (COG-UK) Consortium	Donald Fraser, Suki Lee, Rob Howes, The Rosalind Franklin Laboratory and Alex Alderton, Roberto Amato, Jeffrey Barrett, Sonia Goncalves, Ewan Harrison, David K. Jackson, Ian Johnston, Dominic Kwiatkowski, Cordelia Langford, John Sillitoe on behalf of the Wellcome Sanger Institute COVID-19 Surveillance Team
hCoV-19/Scotland/QEUH-3DD76DD/2022	EPI_ISL_12490941	2022-04-27	Lighthouse Lab in Glasgow	Wellcome Sanger Institute for the COVID-19 Genomics UK (COG-UK) Consortium	Harper VanSteenhouse, Yumi Kasai, David Gray, Carol Clugston, Anna Dominiczak and Alex Alderton, Roberto Amato, Jeffrey Barrett, Sonia Goncalves, Ewan Harrison, David K. Jackson, Ian Johnston, Dominic Kwiatkowski, Cordelia Langford, John Sillitoe on behalf of the Wellcome Sanger Institute COVID-19 Surveillance Team
hCoV-19/England/LSPA-3DE9D5B/2022	EPI_ISL_12546776	2022-04-29	Rosalind Franklin Laboratory	Wellcome Sanger Institute for the COVID-19 Genomics UK (COG-UK) Consortium	Donald Fraser, Suki Lee, Rob Howes, The Rosalind Franklin Laboratory and Alex Alderton, Roberto Amato, Jeffrey Barrett, Sonia Goncalves, Ewan Harrison, David K. Jackson, Ian Johnston, Dominic Kwiatkowski, Cordelia Langford, John Sillitoe on behalf of the Wellcome Sanger Institute COVID-19 Surveillance Team
hCoV-19/England/QEUH-3DD57AF/2022	EPI_ISL_12548012	2022-04-25	Lighthouse Lab in Glasgow	Wellcome Sanger Institute for the COVID-19 Genomics UK (COG-UK) Consortium	Harper VanSteenhouse, Yumi Kasai, David Gray, Carol Clugston, Anna Dominiczak and Alex Alderton, Roberto Amato, Jeffrey Barrett, Sonia Goncalves, Ewan Harrison, David K. Jackson, Ian Johnston, Dominic Kwiatkowski, Cordelia Langford, John Sillitoe on behalf of the Wellcome Sanger Institute COVID-19 Surveillance Team
hCoV-19/England/QEUH-3DD5790/2022	EPI_ISL_12547957	2022-04-25	Lighthouse Lab in Glasgow	Wellcome Sanger Institute for the COVID-19 Genomics UK (COG-UK) Consortium	Harper VanSteenhouse, Yumi Kasai, David Gray, Carol Clugston, Anna Dominiczak and Alex Alderton, Roberto Amato, Jeffrey Barrett, Sonia Goncalves, Ewan Harrison, David K. Jackson, Ian Johnston, Dominic Kwiatkowski, Cordelia Langford, John Sillitoe on behalf of the Wellcome Sanger Institute COVID-19 Surveillance Team
hCoV-19/England/QEUH-3DD560C/2022	EPI_ISL_12548001	2022-04-25	Lighthouse Lab in Glasgow	Wellcome Sanger Institute for the COVID-19 Genomics UK (COG-UK) Consortium	Harper VanSteenhouse, Yumi Kasai, David Gray, Carol Clugston, Anna Dominiczak and Alex Alderton, Roberto Amato, Jeffrey Barrett, Sonia Goncalves, Ewan Harrison, David K. Jackson, Ian Johnston, Dominic Kwiatkowski, Cordelia Langford, John Sillitoe on behalf of the Wellcome Sanger Institute COVID-19 Surveillance Team
hCoV-19/Scotland/QEUH-3DC0B05/2022	EPI_ISL_12548483	2022-04-25	Lighthouse Lab in Glasgow	Wellcome Sanger Institute for the COVID-19 Genomics UK (COG-UK) Consortium	Harper VanSteenhouse, Yumi Kasai, David Gray, Carol Clugston, Anna Dominiczak and Alex Alderton, Roberto Amato, Jeffrey Barrett, Sonia Goncalves, Ewan Harrison, David K. Jackson, Ian Johnston, Dominic Kwiatkowski, Cordelia Langford, John Sillitoe on behalf of the Wellcome Sanger Institute COVID-19 Surveillance Team
hCoV-19/England/QEUH-3D8310C/2022	EPI_ISL_12550282	2022-04-18	Lighthouse Lab in Glasgow	Wellcome Sanger Institute for the COVID-19 Genomics UK (COG-UK) Consortium	Harper VanSteenhouse, Yumi Kasai, David Gray, Carol Clugston, Anna Dominiczak and Alex Alderton, Roberto Amato, Jeffrey Barrett, Sonia Goncalves, Ewan Harrison, David K. Jackson, Ian Johnston, Dominic Kwiatkowski, Cordelia Langford, John Sillitoe on behalf of the Wellcome Sanger Institute COVID-19 Surveillance Team
hCoV-19/England/QEUH-3D574BD/2022	EPI_ISL_12553722	2022-04-12	Lighthouse Lab in Glasgow	Wellcome Sanger Institute for the COVID-19 Genomics UK (COG-UK) Consortium	Harper VanSteenhouse, Yumi Kasai, David Gray, Carol Clugston, Anna Dominiczak and Alex Alderton, Roberto Amato, Jeffrey Barrett, Sonia Goncalves, Ewan Harrison, David K. Jackson, Ian Johnston, Dominic Kwiatkowski, Cordelia Langford, John Sillitoe on behalf of the Wellcome Sanger Institute COVID-19 Surveillance Team
hCoV-19/England/QEUH-3D28A3B/2022	EPI_ISL_12555841	2022-04-06	Lighthouse Lab in Glasgow	Wellcome Sanger Institute for the COVID-19 Genomics UK (COG-UK) Consortium	Harper VanSteenhouse, Yumi Kasai, David Gray, Carol Clugston, Anna Dominiczak and Alex Alderton, Roberto Amato, Jeffrey Barrett, Sonia Goncalves, Ewan Harrison, David K. Jackson, Ian Johnston, Dominic Kwiatkowski, Cordelia Langford, John Sillitoe on behalf of the Wellcome Sanger Institute COVID-19 Surveillance Team
hCoV-19/England/QEUH-3D287F8/2022	EPI_ISL_12555769	2022-04-06	Lighthouse Lab in Glasgow	Wellcome Sanger Institute for the COVID-19 Genomics UK (COG-UK) Consortium	Harper VanSteenhouse, Yumi Kasai, David Gray, Carol Clugston, Anna Dominiczak and Alex Alderton, Roberto Amato, Jeffrey Barrett, Sonia Goncalves, Ewan Harrison, David K. Jackson, Ian Johnston, Dominic Kwiatkowski, Cordelia Langford, John Sillitoe on behalf of the Wellcome Sanger Institute COVID-19 Surveillance Team
hCoV-19/England/QEUH-3D58C1E/2022	EPI_ISL_12553282	2022-04-12	Lighthouse Lab in Glasgow	Wellcome Sanger Institute for the COVID-19 Genomics UK (COG-UK) Consortium	Harper VanSteenhouse, Yumi Kasai, David Gray, Carol Clugston, Anna Dominiczak and Alex Alderton, Roberto Amato, Jeffrey Barrett, Sonia Goncalves, Ewan Harrison, David K. Jackson, Ian Johnston, Dominic Kwiatkowski, Cordelia Langford, John Sillitoe on behalf of the Wellcome Sanger Institute COVID-19 Surveillance Team
hCoV-19/England/LSPA-3DF974B/2022	EPI_ISL_12606511	2022-05-01	Rosalind Franklin Laboratory	Wellcome Sanger Institute for the COVID-19 Genomics UK (COG-UK) Consortium	Donald Fraser, Suki Lee, Rob Howes, The Rosalind Franklin Laboratory and Alex Alderton, Roberto Amato, Jeffrey Barrett, Sonia Goncalves, Ewan Harrison, David K. Jackson, Ian Johnston, Dominic Kwiatkowski, Cordelia Langford, John Sillitoe on behalf of the Wellcome Sanger Institute COVID-19 Surveillance Team
hCoV-19/England/LSPA-3DF83C0/2022	EPI_ISL_12606534	2022-05-04	Rosalind Franklin Laboratory	Wellcome Sanger Institute for the COVID-19 Genomics UK (COG-UK) Consortium	Donald Fraser, Suki Lee, Rob Howes, The Rosalind Franklin Laboratory and Alex Alderton, Roberto Amato, Jeffrey Barrett, Sonia Goncalves, Ewan Harrison, David K. Jackson, Ian Johnston, Dominic Kwiatkowski, Cordelia Langford, John Sillitoe on behalf of the Wellcome Sanger Institute COVID-19 Surveillance Team
hCoV-19/England/LSPA-3DF6580/2022	EPI_ISL_12606668	2022-05-04	Rosalind Franklin Laboratory	Wellcome Sanger Institute for the COVID-19 Genomics UK (COG-UK) Consortium	Donald Fraser, Suki Lee, Rob Howes, The Rosalind Franklin Laboratory and Alex Alderton, Roberto Amato, Jeffrey Barrett, Sonia Goncalves, Ewan Harrison, David K. Jackson, Ian Johnston, Dominic Kwiatkowski, Cordelia Langford, John Sillitoe on behalf of the Wellcome Sanger Institute COVID-19 Surveillance Team
hCoV-19/England/LSPA-3DF45BF/2022	EPI_ISL_12606795	2022-05-03	Rosalind Franklin Laboratory	Wellcome Sanger Institute for the COVID-19 Genomics UK (COG-UK) Consortium	Donald Fraser, Suki Lee, Rob Howes, The Rosalind Franklin Laboratory and Alex Alderton, Roberto Amato, Jeffrey Barrett, Sonia Goncalves, Ewan Harrison, David K. Jackson, Ian Johnston, Dominic Kwiatkowski, Cordelia Langford, John Sillitoe on behalf of the Wellcome Sanger Institute COVID-19 Surveillance Team
hCoV-19/England/LSPA-3DF4449/2022	EPI_ISL_12606828	2022-05-03	Rosalind Franklin Laboratory	Wellcome Sanger Institute for the COVID-19 Genomics UK (COG-UK) Consortium	Donald Fraser, Suki Lee, Rob Howes, The Rosalind Franklin Laboratory and Alex Alderton, Roberto Amato, Jeffrey Barrett, Sonia Goncalves, Ewan Harrison, David K. Jackson, Ian Johnston, Dominic Kwiatkowski, Cordelia Langford, John Sillitoe on behalf of the Wellcome Sanger Institute COVID-19 Surveillance Team
hCoV-19/England/LSPA-3DF441C/2022	EPI_ISL_12606834	2022-05-03	Rosalind Franklin Laboratory	Wellcome Sanger Institute for the COVID-19 Genomics UK (COG-UK) Consortium	Donald Fraser, Suki Lee, Rob Howes, The Rosalind Franklin Laboratory and Alex Alderton, Roberto Amato, Jeffrey Barrett, Sonia Goncalves, Ewan Harrison, David K. Jackson, Ian Johnston, Dominic Kwiatkowski, Cordelia Langford, John Sillitoe on behalf of the Wellcome Sanger Institute COVID-19 Surveillance Team
hCoV-19/England/LSPA-3DF440D/2022	EPI_ISL_12606838	2022-05-03	Rosalind Franklin Laboratory	Wellcome Sanger Institute for the COVID-19 Genomics UK (COG-UK) Consortium	Donald Fraser, Suki Lee, Rob Howes, The Rosalind Franklin Laboratory and Alex Alderton, Roberto Amato, Jeffrey Barrett, Sonia Goncalves, Ewan Harrison, David K. Jackson, Ian Johnston, Dominic Kwiatkowski, Cordelia Langford, John Sillitoe on behalf of the Wellcome Sanger Institute COVID-19 Surveillance Team
hCoV-19/England/LSPA-3DF2B73/2022	EPI_ISL_12606861	2022-05-03	Rosalind Franklin Laboratory	Wellcome Sanger Institute for the COVID-19 Genomics UK (COG-UK) Consortium	Donald Fraser, Suki Lee, Rob Howes, The Rosalind Franklin Laboratory and Alex Alderton, Roberto Amato, Jeffrey Barrett, Sonia Goncalves, Ewan Harrison, David K. Jackson, Ian Johnston, Dominic Kwiatkowski, Cordelia Langford, John Sillitoe on behalf of the Wellcome Sanger Institute COVID-19 Surveillance Team
hCoV-19/England/LSPA-3DF37C9/2022	EPI_ISL_12606881	2022-05-03	Rosalind Franklin Laboratory	Wellcome Sanger Institute for the COVID-19 Genomics UK (COG-UK) Consortium	Donald Fraser, Suki Lee, Rob Howes, The Rosalind Franklin Laboratory and Alex Alderton, Roberto Amato, Jeffrey Barrett, Sonia Goncalves, Ewan Harrison, David K. Jackson, Ian Johnston, Dominic Kwiatkowski, Cordelia Langford, John Sillitoe on behalf of the Wellcome Sanger Institute COVID-19 Surveillance Team
hCoV-19/England/LSPA-3DF3635/2022	EPI_ISL_12606913	2022-05-03	Rosalind Franklin Laboratory	Wellcome Sanger Institute for the COVID-19 Genomics UK (COG-UK) Consortium	Donald Fraser, Suki Lee, Rob Howes, The Rosalind Franklin Laboratory and Alex Alderton, Roberto Amato, Jeffrey Barrett, Sonia Goncalves, Ewan Harrison, David K. Jackson, Ian Johnston, Dominic Kwiatkowski, Cordelia Langford, John Sillitoe on behalf of the Wellcome Sanger Institute COVID-19 Surveillance Team
hCoV-19/Italy/EMR_AUSLRomagna_C045-22-42/2022	EPI_ISL_12607382	2022-05-03	U.O. Microbiologia Laboratorio Unico Centro Servizi - AUSL della Romagna	U.O. Microbiologia, Laboratorio Unico Centro Servizi - AUSL della Romagna	Giorgio Dirani
hCoV-19/Italy/EMR_AUSLRomagna_C045-22-29/2022	EPI_ISL_12607392	2022-05-02	U.O. Microbiologia Laboratorio Unico Centro Servizi - AUSL della Romagna	U.O. Microbiologia, Laboratorio Unico Centro Servizi - AUSL della Romagna	Giorgio Dirani
hCoV-19/Italy/EMR_AUSLRomagna_C045-22-24/2022	EPI_ISL_12607398	2022-05-02	U.O. Microbiologia Laboratorio Unico Centro Servizi - AUSL della Romagna	U.O. Microbiologia, Laboratorio Unico Centro Servizi - AUSL della Romagna	Giorgio Dirani
hCoV-19/Italy/EMR_AUSLRomagna_C045-22-13/2022	EPI_ISL_12607412	2022-05-02	U.O. Microbiologia Laboratorio Unico Centro Servizi - AUSL della Romagna	U.O. Microbiologia, Laboratorio Unico Centro Servizi - AUSL della Romagna	Giorgio Dirani
hCoV-19/SouthAfrica/CERI-KRISP-K041158/2022	EPI_ISL_12607935	2022-04-23	Pathcare	CERI, Centre for Epidemic Response and Innvoation, Stellenbosch University and KRISP, KZN Research Innovation and Sequencing Platform, UKZN.	Maponga T, Wilson S, Claassen M, Stander T, van Zyl G, Preiser W, Giandhari J, Pillay S, Naidoo Y, Naicker D, Maharaj A, Anyaneji UJ, Moir M, Van Wyk S, San JE, Tshiabuila D, Tegally H, Wilkinson E, de Oliveira T
hCoV-19/SouthAfrica/CERI-KRISP-K041160/2022	EPI_ISL_12607937	2022-04-23	Pathcare	CERI, Centre for Epidemic Response and Innvoation, Stellenbosch University and KRISP, KZN Research Innovation and Sequencing Platform, UKZN.	Maponga T, Wilson S, Claassen M, Stander T, van Zyl G, Preiser W, Giandhari J, Pillay S, Naidoo Y, Naicker D, Maharaj A, Anyaneji UJ, Moir M, Van Wyk S, San JE, Tshiabuila D, Tegally H, Wilkinson E, de Oliveira T
hCoV-19/SouthAfrica/CERI-KRISP-K041161/2022	EPI_ISL_12607938	2022-04-24	Pathcare	CERI, Centre for Epidemic Response and Innvoation, Stellenbosch University and KRISP, KZN Research Innovation and Sequencing Platform, UKZN.	Maponga T, Wilson S, Claassen M, Stander T, van Zyl G, Preiser W, Giandhari J, Pillay S, Naidoo Y, Naicker D, Maharaj A, Anyaneji UJ, Moir M, Van Wyk S, San JE, Tshiabuila D, Tegally H, Wilkinson E, de Oliveira T
hCoV-19/SouthAfrica/CERI-KRISP-K041162/2022	EPI_ISL_12607939	2022-04-22	Pathcare	CERI, Centre for Epidemic Response and Innvoation, Stellenbosch University and KRISP, KZN Research Innovation and Sequencing Platform, UKZN.	Maponga T, Wilson S, Claassen M, Stander T, van Zyl G, Preiser W, Giandhari J, Pillay S, Naidoo Y, Naicker D, Maharaj A, Anyaneji UJ, Moir M, Van Wyk S, San JE, Tshiabuila D, Tegally H, Wilkinson E, de Oliveira T
hCoV-19/SouthAfrica/CERI-KRISP-K041163/2022	EPI_ISL_12607940	2022-04-22	Pathcare	CERI, Centre for Epidemic Response and Innvoation, Stellenbosch University and KRISP, KZN Research Innovation and Sequencing Platform, UKZN.	Maponga T, Wilson S, Claassen M, Stander T, van Zyl G, Preiser W, Giandhari J, Pillay S, Naidoo Y, Naicker D, Maharaj A, Anyaneji UJ, Moir M, Van Wyk S, San JE, Tshiabuila D, Tegally H, Wilkinson E, de Oliveira T
hCoV-19/SouthAfrica/CERI-KRISP-K041166/2022	EPI_ISL_12607941	2022-04-23	Pathcare	CERI, Centre for Epidemic Response and Innvoation, Stellenbosch University and KRISP, KZN Research Innovation and Sequencing Platform, UKZN.	Maponga T, Wilson S, Claassen M, Stander T, van Zyl G, Preiser W, Giandhari J, Pillay S, Naidoo Y, Naicker D, Maharaj A, Anyaneji UJ, Moir M, Van Wyk S, San JE, Tshiabuila D, Tegally H, Wilkinson E, de Oliveira T
hCoV-19/SouthAfrica/CERI-KRISP-K041170/2022	EPI_ISL_12607944	2022-04-24	Pathcare	CERI, Centre for Epidemic Response and Innvoation, Stellenbosch University and KRISP, KZN Research Innovation and Sequencing Platform, UKZN.	Maponga T, Wilson S, Claassen M, Stander T, van Zyl G, Preiser W, Giandhari J, Pillay S, Naidoo Y, Naicker D, Maharaj A, Anyaneji UJ, Moir M, Van Wyk S, San JE, Tshiabuila D, Tegally H, Wilkinson E, de Oliveira T
hCoV-19/SouthAfrica/CERI-KRISP-K041172/2022	EPI_ISL_12607946	2022-04-23	Pathcare	CERI, Centre for Epidemic Response and Innvoation, Stellenbosch University and KRISP, KZN Research Innovation and Sequencing Platform, UKZN.	Maponga T, Wilson S, Claassen M, Stander T, van Zyl G, Preiser W, Giandhari J, Pillay S, Naidoo Y, Naicker D, Maharaj A, Anyaneji UJ, Moir M, Van Wyk S, San JE, Tshiabuila D, Tegally H, Wilkinson E, de Oliveira T
hCoV-19/SouthAfrica/CERI-KRISP-K041173/2022	EPI_ISL_12607947	2022-04-23	Pathcare	CERI, Centre for Epidemic Response and Innvoation, Stellenbosch University and KRISP, KZN Research Innovation and Sequencing Platform, UKZN.	Maponga T, Wilson S, Claassen M, Stander T, van Zyl G, Preiser W, Giandhari J, Pillay S, Naidoo Y, Naicker D, Maharaj A, Anyaneji UJ, Moir M, Van Wyk S, San JE, Tshiabuila D, Tegally H, Wilkinson E, de Oliveira T
hCoV-19/SouthAfrica/CERI-KRISP-K041177/2022	EPI_ISL_12607949	2022-04-23	Pathcare	CERI, Centre for Epidemic Response and Innvoation, Stellenbosch University and KRISP, KZN Research Innovation and Sequencing Platform, UKZN.	Maponga T, Wilson S, Claassen M, Stander T, van Zyl G, Preiser W, Giandhari J, Pillay S, Naidoo Y, Naicker D, Maharaj A, Anyaneji UJ, Moir M, Van Wyk S, San JE, Tshiabuila D, Tegally H, Wilkinson E, de Oliveira T
hCoV-19/SouthAfrica/CERI-KRISP-K041179/2022	EPI_ISL_12607951	2022-04-22	Pathcare	CERI, Centre for Epidemic Response and Innvoation, Stellenbosch University and KRISP, KZN Research Innovation and Sequencing Platform, UKZN.	Maponga T, Wilson S, Claassen M, Stander T, van Zyl G, Preiser W, Giandhari J, Pillay S, Naidoo Y, Naicker D, Maharaj A, Anyaneji UJ, Moir M, Van Wyk S, San JE, Tshiabuila D, Tegally H, Wilkinson E, de Oliveira T
hCoV-19/SouthAfrica/CERI-KRISP-K041182/2022	EPI_ISL_12607953	2022-04-22	Pathcare	CERI, Centre for Epidemic Response and Innvoation, Stellenbosch University and KRISP, KZN Research Innovation and Sequencing Platform, UKZN.	Maponga T, Wilson S, Claassen M, Stander T, van Zyl G, Preiser W, Giandhari J, Pillay S, Naidoo Y, Naicker D, Maharaj A, Anyaneji UJ, Moir M, Van Wyk S, San JE, Tshiabuila D, Tegally H, Wilkinson E, de Oliveira T
hCoV-19/SouthAfrica/CERI-KRISP-K041184/2022	EPI_ISL_12607954	2022-04-23	Pathcare	CERI, Centre for Epidemic Response and Innvoation, Stellenbosch University and KRISP, KZN Research Innovation and Sequencing Platform, UKZN.	Maponga T, Wilson S, Claassen M, Stander T, van Zyl G, Preiser W, Giandhari J, Pillay S, Naidoo Y, Naicker D, Maharaj A, Anyaneji UJ, Moir M, Van Wyk S, San JE, Tshiabuila D, Tegally H, Wilkinson E, de Oliveira T
hCoV-19/SouthAfrica/CERI-KRISP-K041185/2022	EPI_ISL_12607955	2022-04-23	Pathcare	CERI, Centre for Epidemic Response and Innvoation, Stellenbosch University and KRISP, KZN Research Innovation and Sequencing Platform, UKZN.	Maponga T, Wilson S, Claassen M, Stander T, van Zyl G, Preiser W, Giandhari J, Pillay S, Naidoo Y, Naicker D, Maharaj A, Anyaneji UJ, Moir M, Van Wyk S, San JE, Tshiabuila D, Tegally H, Wilkinson E, de Oliveira T
hCoV-19/SouthAfrica/CERI-KRISP-K041188/2022	EPI_ISL_12607958	2022-04-26	Pathcare	CERI, Centre for Epidemic Response and Innvoation, Stellenbosch University and KRISP, KZN Research Innovation and Sequencing Platform, UKZN.	Maponga T, Wilson S, Claassen M, Stander T, van Zyl G, Preiser W, Giandhari J, Pillay S, Naidoo Y, Naicker D, Maharaj A, Anyaneji UJ, Moir M, Van Wyk S, San JE, Tshiabuila D, Tegally H, Wilkinson E, de Oliveira T
hCoV-19/SouthAfrica/CERI-KRISP-K041190/2022	EPI_ISL_12607959	2022-04-27	Pathcare	CERI, Centre for Epidemic Response and Innvoation, Stellenbosch University and KRISP, KZN Research Innovation and Sequencing Platform, UKZN.	Maponga T, Wilson S, Claassen M, Stander T, van Zyl G, Preiser W, Giandhari J, Pillay S, Naidoo Y, Naicker D, Maharaj A, Anyaneji UJ, Moir M, Van Wyk S, San JE, Tshiabuila D, Tegally H, Wilkinson E, de Oliveira T
hCoV-19/SouthAfrica/CERI-KRISP-K041197/2022	EPI_ISL_12607965	2022-04-22	Pathcare	CERI, Centre for Epidemic Response and Innvoation, Stellenbosch University and KRISP, KZN Research Innovation and Sequencing Platform, UKZN.	Maponga T, Wilson S, Claassen M, Stander T, van Zyl G, Preiser W, Giandhari J, Pillay S, Naidoo Y, Naicker D, Maharaj A, Anyaneji UJ, Moir M, Van Wyk S, San JE, Tshiabuila D, Tegally H, Wilkinson E, de Oliveira T
hCoV-19/SouthAfrica/CERI-KRISP-K041199/2022	EPI_ISL_12607966	2022-04-23	Pathcare	CERI, Centre for Epidemic Response and Innvoation, Stellenbosch University and KRISP, KZN Research Innovation and Sequencing Platform, UKZN.	Maponga T, Wilson S, Claassen M, Stander T, van Zyl G, Preiser W, Giandhari J, Pillay S, Naidoo Y, Naicker D, Maharaj A, Anyaneji UJ, Moir M, Van Wyk S, San JE, Tshiabuila D, Tegally H, Wilkinson E, de Oliveira T
hCoV-19/SouthAfrica/CERI-KRISP-K041202/2022	EPI_ISL_12607967	2022-04-26	Pathcare	CERI, Centre for Epidemic Response and Innvoation, Stellenbosch University and KRISP, KZN Research Innovation and Sequencing Platform, UKZN.	Maponga T, Wilson S, Claassen M, Stander T, van Zyl G, Preiser W, Giandhari J, Pillay S, Naidoo Y, Naicker D, Maharaj A, Anyaneji UJ, Moir M, Van Wyk S, San JE, Tshiabuila D, Tegally H, Wilkinson E, de Oliveira T
hCoV-19/SouthAfrica/CERI-KRISP-K041205/2022	EPI_ISL_12607968	2022-04-26	Pathcare	CERI, Centre for Epidemic Response and Innvoation, Stellenbosch University and KRISP, KZN Research Innovation and Sequencing Platform, UKZN.	Maponga T, Wilson S, Claassen M, Stander T, van Zyl G, Preiser W, Giandhari J, Pillay S, Naidoo Y, Naicker D, Maharaj A, Anyaneji UJ, Moir M, Van Wyk S, San JE, Tshiabuila D, Tegally H, Wilkinson E, de Oliveira T
hCoV-19/SouthAfrica/CERI-KRISP-K041207/2022	EPI_ISL_12607969	2022-04-22	Pathcare	CERI, Centre for Epidemic Response and Innvoation, Stellenbosch University and KRISP, KZN Research Innovation and Sequencing Platform, UKZN.	Maponga T, Wilson S, Claassen M, Stander T, van Zyl G, Preiser W, Giandhari J, Pillay S, Naidoo Y, Naicker D, Maharaj A, Anyaneji UJ, Moir M, Van Wyk S, San JE, Tshiabuila D, Tegally H, Wilkinson E, de Oliveira T
hCoV-19/SouthAfrica/CERI-KRISP-K041210/2022	EPI_ISL_12607971	2022-04-24	Pathcare	CERI, Centre for Epidemic Response and Innvoation, Stellenbosch University and KRISP, KZN Research Innovation and Sequencing Platform, UKZN.	Maponga T, Wilson S, Claassen M, Stander T, van Zyl G, Preiser W, Giandhari J, Pillay S, Naidoo Y, Naicker D, Maharaj A, Anyaneji UJ, Moir M, Van Wyk S, San JE, Tshiabuila D, Tegally H, Wilkinson E, de Oliveira T
hCoV-19/SouthAfrica/CERI-KRISP-K041211/2022	EPI_ISL_12607972	2022-04-23	Pathcare	CERI, Centre for Epidemic Response and Innvoation, Stellenbosch University and KRISP, KZN Research Innovation and Sequencing Platform, UKZN.	Maponga T, Wilson S, Claassen M, Stander T, van Zyl G, Preiser W, Giandhari J, Pillay S, Naidoo Y, Naicker D, Maharaj A, Anyaneji UJ, Moir M, Van Wyk S, San JE, Tshiabuila D, Tegally H, Wilkinson E, de Oliveira T
hCoV-19/SouthAfrica/CERI-KRISP-K041215/2022	EPI_ISL_12607975	2022-04-26	Pathcare	CERI, Centre for Epidemic Response and Innvoation, Stellenbosch University and KRISP, KZN Research Innovation and Sequencing Platform, UKZN.	Maponga T, Wilson S, Claassen M, Stander T, van Zyl G, Preiser W, Giandhari J, Pillay S, Naidoo Y, Naicker D, Maharaj A, Anyaneji UJ, Moir M, Van Wyk S, San JE, Tshiabuila D, Tegally H, Wilkinson E, de Oliveira T
hCoV-19/SouthAfrica/CERI-KRISP-K041217/2022	EPI_ISL_12607977	2022-04-26	Pathcare	CERI, Centre for Epidemic Response and Innvoation, Stellenbosch University and KRISP, KZN Research Innovation and Sequencing Platform, UKZN.	Maponga T, Wilson S, Claassen M, Stander T, van Zyl G, Preiser W, Giandhari J, Pillay S, Naidoo Y, Naicker D, Maharaj A, Anyaneji UJ, Moir M, Van Wyk S, San JE, Tshiabuila D, Tegally H, Wilkinson E, de Oliveira T
hCoV-19/SouthAfrica/CERI-KRISP-K041218/2022	EPI_ISL_12607978	2022-04-26	Pathcare	CERI, Centre for Epidemic Response and Innvoation, Stellenbosch University and KRISP, KZN Research Innovation and Sequencing Platform, UKZN.	Maponga T, Wilson S, Claassen M, Stander T, van Zyl G, Preiser W, Giandhari J, Pillay S, Naidoo Y, Naicker D, Maharaj A, Anyaneji UJ, Moir M, Van Wyk S, San JE, Tshiabuila D, Tegally H, Wilkinson E, de Oliveira T
hCoV-19/SouthAfrica/CERI-KRISP-K041221/2022	EPI_ISL_12607980	2022-04-23	Pathcare	CERI, Centre for Epidemic Response and Innvoation, Stellenbosch University and KRISP, KZN Research Innovation and Sequencing Platform, UKZN.	Maponga T, Wilson S, Claassen M, Stander T, van Zyl G, Preiser W, Giandhari J, Pillay S, Naidoo Y, Naicker D, Maharaj A, Anyaneji UJ, Moir M, Van Wyk S, San JE, Tshiabuila D, Tegally H, Wilkinson E, de Oliveira T
hCoV-19/SouthAfrica/CERI-KRISP-K041222/2022	EPI_ISL_12607981	2022-04-23	Pathcare	CERI, Centre for Epidemic Response and Innvoation, Stellenbosch University and KRISP, KZN Research Innovation and Sequencing Platform, UKZN.	Maponga T, Wilson S, Claassen M, Stander T, van Zyl G, Preiser W, Giandhari J, Pillay S, Naidoo Y, Naicker D, Maharaj A, Anyaneji UJ, Moir M, Van Wyk S, San JE, Tshiabuila D, Tegally H, Wilkinson E, de Oliveira T
hCoV-19/SouthAfrica/CERI-KRISP-K041223/2022	EPI_ISL_12607982	2022-04-26	Pathcare	CERI, Centre for Epidemic Response and Innvoation, Stellenbosch University and KRISP, KZN Research Innovation and Sequencing Platform, UKZN.	Maponga T, Wilson S, Claassen M, Stander T, van Zyl G, Preiser W, Giandhari J, Pillay S, Naidoo Y, Naicker D, Maharaj A, Anyaneji UJ, Moir M, Van Wyk S, San JE, Tshiabuila D, Tegally H, Wilkinson E, de Oliveira T
hCoV-19/SouthAfrica/CERI-KRISP-K041225/2022	EPI_ISL_12607983	2022-04-23	Pathcare	CERI, Centre for Epidemic Response and Innvoation, Stellenbosch University and KRISP, KZN Research Innovation and Sequencing Platform, UKZN.	Maponga T, Wilson S, Claassen M, Stander T, van Zyl G, Preiser W, Giandhari J, Pillay S, Naidoo Y, Naicker D, Maharaj A, Anyaneji UJ, Moir M, Van Wyk S, San JE, Tshiabuila D, Tegally H, Wilkinson E, de Oliveira T
hCoV-19/SouthAfrica/CERI-KRISP-K041228/2022	EPI_ISL_12607986	2022-04-22	Pathcare	CERI, Centre for Epidemic Response and Innvoation, Stellenbosch University and KRISP, KZN Research Innovation and Sequencing Platform, UKZN.	Maponga T, Wilson S, Claassen M, Stander T, van Zyl G, Preiser W, Giandhari J, Pillay S, Naidoo Y, Naicker D, Maharaj A, Anyaneji UJ, Moir M, Van Wyk S, San JE, Tshiabuila D, Tegally H, Wilkinson E, de Oliveira T
hCoV-19/SouthAfrica/CERI-KRISP-K041229/2022	EPI_ISL_12607987	2022-04-23	Pathcare	CERI, Centre for Epidemic Response and Innvoation, Stellenbosch University and KRISP, KZN Research Innovation and Sequencing Platform, UKZN.	Maponga T, Wilson S, Claassen M, Stander T, van Zyl G, Preiser W, Giandhari J, Pillay S, Naidoo Y, Naicker D, Maharaj A, Anyaneji UJ, Moir M, Van Wyk S, San JE, Tshiabuila D, Tegally H, Wilkinson E, de Oliveira T
hCoV-19/SouthAfrica/CERI-KRISP-K041230/2022	EPI_ISL_12607988	2022-04-22	Pathcare	CERI, Centre for Epidemic Response and Innvoation, Stellenbosch University and KRISP, KZN Research Innovation and Sequencing Platform, UKZN.	Maponga T, Wilson S, Claassen M, Stander T, van Zyl G, Preiser W, Giandhari J, Pillay S, Naidoo Y, Naicker D, Maharaj A, Anyaneji UJ, Moir M, Van Wyk S, San JE, Tshiabuila D, Tegally H, Wilkinson E, de Oliveira T
hCoV-19/SouthAfrica/CERI-KRISP-K041238/2022	EPI_ISL_12607994	2022-04-23	Pathcare	CERI, Centre for Epidemic Response and Innvoation, Stellenbosch University and KRISP, KZN Research Innovation and Sequencing Platform, UKZN.	Maponga T, Wilson S, Claassen M, Stander T, van Zyl G, Preiser W, Giandhari J, Pillay S, Naidoo Y, Naicker D, Maharaj A, Anyaneji UJ, Moir M, Van Wyk S, San JE, Tshiabuila D, Tegally H, Wilkinson E, de Oliveira T
hCoV-19/SouthAfrica/CERI-KRISP-K041239/2022	EPI_ISL_12607995	2022-04-23	Pathcare	CERI, Centre for Epidemic Response and Innvoation, Stellenbosch University and KRISP, KZN Research Innovation and Sequencing Platform, UKZN.	Maponga T, Wilson S, Claassen M, Stander T, van Zyl G, Preiser W, Giandhari J, Pillay S, Naidoo Y, Naicker D, Maharaj A, Anyaneji UJ, Moir M, Van Wyk S, San JE, Tshiabuila D, Tegally H, Wilkinson E, de Oliveira T
hCoV-19/SouthAfrica/CERI-KRISP-K041240/2022	EPI_ISL_12607996	2022-04-24	Pathcare	CERI, Centre for Epidemic Response and Innvoation, Stellenbosch University and KRISP, KZN Research Innovation and Sequencing Platform, UKZN.	Maponga T, Wilson S, Claassen M, Stander T, van Zyl G, Preiser W, Giandhari J, Pillay S, Naidoo Y, Naicker D, Maharaj A, Anyaneji UJ, Moir M, Van Wyk S, San JE, Tshiabuila D, Tegally H, Wilkinson E, de Oliveira T
hCoV-19/SouthAfrica/CERI-KRISP-K041245/2022	EPI_ISL_12608000	2022-04-26	Pathcare	CERI, Centre for Epidemic Response and Innvoation, Stellenbosch University and KRISP, KZN Research Innovation and Sequencing Platform, UKZN.	Maponga T, Wilson S, Claassen M, Stander T, van Zyl G, Preiser W, Giandhari J, Pillay S, Naidoo Y, Naicker D, Maharaj A, Anyaneji UJ, Moir M, Van Wyk S, San JE, Tshiabuila D, Tegally H, Wilkinson E, de Oliveira T
hCoV-19/Denmark/DCGC-509572/2022	EPI_ISL_12609354	2022-05-03	Department of Bacteria, Parasites and Fungi, Statens Serum Institut, Copenhagen, Denmark	Statens Serum Institut Bioinformatics and Microbial Genomics	Danish Covid-19 Genome Consortium
hCoV-19/USA/MI-MDHHS-SC40512/2022	EPI_ISL_12609474	2022-04-24	Michigan Department of Health and Human Services, Bureau of Laboratories	Michigan Department of Health and Human Services, Bureau of Laboratories	Blankenship HM, Riner D, Soehnlen MK
hCoV-19/Denmark/DCGC-509784/2022	EPI_ISL_12609645	2022-05-02	Department of Bacteria, Parasites and Fungi, Statens Serum Institut, Copenhagen, Denmark	Statens Serum Institut Bioinformatics and Microbial Genomics	Danish Covid-19 Genome Consortium
hCoV-19/Denmark/DCGC-510018/2022	EPI_ISL_12610054	2022-05-03	Department of Bacteria, Parasites and Fungi, Statens Serum Institut, Copenhagen, Denmark	Statens Serum Institut Bioinformatics and Microbial Genomics	Danish Covid-19 Genome Consortium
hCoV-19/Denmark/DCGC-510053/2022	EPI_ISL_12610106	2022-05-03	Department of Bacteria, Parasites and Fungi, Statens Serum Institut, Copenhagen, Denmark	Statens Serum Institut Bioinformatics and Microbial Genomics	Danish Covid-19 Genome Consortium
hCoV-19/Denmark/DCGC-510086/2022	EPI_ISL_12610165	2022-05-03	Department of Bacteria, Parasites and Fungi, Statens Serum Institut, Copenhagen, Denmark	Statens Serum Institut Bioinformatics and Microbial Genomics	Danish Covid-19 Genome Consortium
hCoV-19/Denmark/DCGC-510146/2022	EPI_ISL_12610277	2022-05-03	Department of Bacteria, Parasites and Fungi, Statens Serum Institut, Copenhagen, Denmark	Statens Serum Institut Bioinformatics and Microbial Genomics	Danish Covid-19 Genome Consortium
hCoV-19/Denmark/DCGC-510193/2022	EPI_ISL_12610334	2022-05-02	Department of Bacteria, Parasites and Fungi, Statens Serum Institut, Copenhagen, Denmark	Statens Serum Institut Bioinformatics and Microbial Genomics	Danish Covid-19 Genome Consortium
hCoV-19/Austria/LB-R00073-S193/2022	EPI_ISL_12610551	2022-05-04	Lifebrain Covid Labor GmbH	Lifebrain Covid Labor GmbH	Filip Sima, Alexandra Wagner, Kristina Bavrka Kolenc, Lucia Castello, Abhishek Mitra, So Jung Han, Anna Edermayr
hCoV-19/Austria/LB-R00073-S202/2022	EPI_ISL_12610560	2022-05-05	Lifebrain Covid Labor GmbH	Lifebrain Covid Labor GmbH	Filip Sima, Alexandra Wagner, Kristina Bavrka Kolenc, Lucia Castello, Abhishek Mitra, So Jung Han, Anna Edermayr
hCoV-19/Austria/LB-R00073-S205/2022	EPI_ISL_12610563	2022-05-05	Lifebrain Covid Labor GmbH	Lifebrain Covid Labor GmbH	Filip Sima, Alexandra Wagner, Kristina Bavrka Kolenc, Lucia Castello, Abhishek Mitra, So Jung Han, Anna Edermayr
hCoV-19/Austria/LB-R00073-S206/2022	EPI_ISL_12610564	2022-05-03	Lifebrain Covid Labor GmbH	Lifebrain Covid Labor GmbH	Filip Sima, Alexandra Wagner, Kristina Bavrka Kolenc, Lucia Castello, Abhishek Mitra, So Jung Han, Anna Edermayr
hCoV-19/Austria/LB-R00073-S211/2022	EPI_ISL_12610569	2022-05-05	Lifebrain Covid Labor GmbH	Lifebrain Covid Labor GmbH	Filip Sima, Alexandra Wagner, Kristina Bavrka Kolenc, Lucia Castello, Abhishek Mitra, So Jung Han, Anna Edermayr
hCoV-19/Austria/LB-R00073-S213/2022	EPI_ISL_12610571	2022-05-04	Lifebrain Covid Labor GmbH	Lifebrain Covid Labor GmbH	Filip Sima, Alexandra Wagner, Kristina Bavrka Kolenc, Lucia Castello, Abhishek Mitra, So Jung Han, Anna Edermayr
hCoV-19/Austria/LB-R00073-S216/2022	EPI_ISL_12610574	2022-05-02	Lifebrain Covid Labor GmbH	Lifebrain Covid Labor GmbH	Filip Sima, Alexandra Wagner, Kristina Bavrka Kolenc, Lucia Castello, Abhishek Mitra, So Jung Han, Anna Edermayr
hCoV-19/Austria/LB-R00073-S223/2022	EPI_ISL_12610580	2022-05-04	Lifebrain Covid Labor GmbH	Lifebrain Covid Labor GmbH	Filip Sima, Alexandra Wagner, Kristina Bavrka Kolenc, Lucia Castello, Abhishek Mitra, So Jung Han, Anna Edermayr
hCoV-19/Austria/LB-R00073-S224/2022	EPI_ISL_12610581	2022-05-04	Lifebrain Covid Labor GmbH	Lifebrain Covid Labor GmbH	Filip Sima, Alexandra Wagner, Kristina Bavrka Kolenc, Lucia Castello, Abhishek Mitra, So Jung Han, Anna Edermayr
hCoV-19/Austria/LB-R00073-S225/2022	EPI_ISL_12610582	2022-05-04	Lifebrain Covid Labor GmbH	Lifebrain Covid Labor GmbH	Filip Sima, Alexandra Wagner, Kristina Bavrka Kolenc, Lucia Castello, Abhishek Mitra, So Jung Han, Anna Edermayr
hCoV-19/Austria/LB-R00073-S226/2022	EPI_ISL_12610583	2022-05-04	Lifebrain Covid Labor GmbH	Lifebrain Covid Labor GmbH	Filip Sima, Alexandra Wagner, Kristina Bavrka Kolenc, Lucia Castello, Abhishek Mitra, So Jung Han, Anna Edermayr
hCoV-19/Austria/LB-R00073-S228/2022	EPI_ISL_12610585	2022-05-04	Lifebrain Covid Labor GmbH	Lifebrain Covid Labor GmbH	Filip Sima, Alexandra Wagner, Kristina Bavrka Kolenc, Lucia Castello, Abhishek Mitra, So Jung Han, Anna Edermayr
hCoV-19/Austria/LB-R00073-S231/2022	EPI_ISL_12610588	2022-05-03	Lifebrain Covid Labor GmbH	Lifebrain Covid Labor GmbH	Filip Sima, Alexandra Wagner, Kristina Bavrka Kolenc, Lucia Castello, Abhishek Mitra, So Jung Han, Anna Edermayr
hCoV-19/Austria/LB-R00073-S232/2022	EPI_ISL_12610589	2022-05-04	Lifebrain Covid Labor GmbH	Lifebrain Covid Labor GmbH	Filip Sima, Alexandra Wagner, Kristina Bavrka Kolenc, Lucia Castello, Abhishek Mitra, So Jung Han, Anna Edermayr
hCoV-19/Austria/LB-R00073-S236/2022	EPI_ISL_12610593	2022-05-03	Lifebrain Covid Labor GmbH	Lifebrain Covid Labor GmbH	Filip Sima, Alexandra Wagner, Kristina Bavrka Kolenc, Lucia Castello, Abhishek Mitra, So Jung Han, Anna Edermayr
hCoV-19/Austria/LB-R00073-S237/2022	EPI_ISL_12610594	2022-05-03	Lifebrain Covid Labor GmbH	Lifebrain Covid Labor GmbH	Filip Sima, Alexandra Wagner, Kristina Bavrka Kolenc, Lucia Castello, Abhishek Mitra, So Jung Han, Anna Edermayr
hCoV-19/Austria/LB-R00073-S240/2022	EPI_ISL_12610597	2022-05-05	Lifebrain Covid Labor GmbH	Lifebrain Covid Labor GmbH	Filip Sima, Alexandra Wagner, Kristina Bavrka Kolenc, Lucia Castello, Abhishek Mitra, So Jung Han, Anna Edermayr
hCoV-19/Austria/LB-R00073-S241/2022	EPI_ISL_12610598	2022-05-04	Lifebrain Covid Labor GmbH	Lifebrain Covid Labor GmbH	Filip Sima, Alexandra Wagner, Kristina Bavrka Kolenc, Lucia Castello, Abhishek Mitra, So Jung Han, Anna Edermayr
hCoV-19/Austria/LB-R00073-S243/2022	EPI_ISL_12610600	2022-05-04	Lifebrain Covid Labor GmbH	Lifebrain Covid Labor GmbH	Filip Sima, Alexandra Wagner, Kristina Bavrka Kolenc, Lucia Castello, Abhishek Mitra, So Jung Han, Anna Edermayr
hCoV-19/Austria/LB-R00073-S252/2022	EPI_ISL_12610609	2022-05-04	Lifebrain Covid Labor GmbH	Lifebrain Covid Labor GmbH	Filip Sima, Alexandra Wagner, Kristina Bavrka Kolenc, Lucia Castello, Abhishek Mitra, So Jung Han, Anna Edermayr
hCoV-19/Austria/LB-R00073-S253/2022	EPI_ISL_12610610	2022-05-04	Lifebrain Covid Labor GmbH	Lifebrain Covid Labor GmbH	Filip Sima, Alexandra Wagner, Kristina Bavrka Kolenc, Lucia Castello, Abhishek Mitra, So Jung Han, Anna Edermayr
hCoV-19/Austria/LB-R00073-S255/2022	EPI_ISL_12610612	2022-04-28	Lifebrain Covid Labor GmbH	Lifebrain Covid Labor GmbH	Filip Sima, Alexandra Wagner, Kristina Bavrka Kolenc, Lucia Castello, Abhishek Mitra, So Jung Han, Anna Edermayr
hCoV-19/Belgium/Jessa_11-2218-004857ZOL/2022	EPI_ISL_12610965	2022-05-05	ZOL	Jessa	Laura Vanstraelen et al. on behalf of the Jessa_cmdLab
hCoV-19/Belgium/Jessa_55-2218-000051/2022	EPI_ISL_12610991	2022-05-03	Jessa	Jessa	Laura Vanstraelen et al. on behalf of the Jessa_cmdLab
hCoV-19/Belgium/Jessa_55-2218-000077/2022	EPI_ISL_12610999	2022-05-04	Jessa	Jessa	Laura Vanstraelen et al. on behalf of the Jessa_cmdLab
hCoV-19/USA/TX-CDC-QDX36262351/2022	EPI_ISL_12612375	2022-04-21	Quest Diagnostics Incorporated	Centers for Disease Control and Prevention Division of Viral Diseases, Pathogen Discovery	Dakota Howard, Dhwani Batra, Peter Cook, Jason Caravas, Benjamin Rambo-Martin, Scott Sammons, Yvette Unoarumhi, Matthew Schmerer, Kristine Lacek, Tymeckia Kendall, Victoria Caban Figueroa, Shatavia Morrison, Christopher Gulvick, Erisa Sula, S. Rosenthal, A. Gerasimova, R. Kagan, B. Anderson, M. Hua, Y. Liu, L. Bernstein, K. Livingston, A. Perez, I. Shlyakhter, R. Rolando, R. Owen, P. Tanpaiboon, F. Lacbawan, Clinton Paden, Duncan MacCannell
hCoV-19/USA/CA-CDC-QDX36316995/2022	EPI_ISL_12612666	2022-04-22	Quest Diagnostics Incorporated	Centers for Disease Control and Prevention Division of Viral Diseases, Pathogen Discovery	Dakota Howard, Dhwani Batra, Peter Cook, Jason Caravas, Benjamin Rambo-Martin, Scott Sammons, Yvette Unoarumhi, Matthew Schmerer, Kristine Lacek, Tymeckia Kendall, Victoria Caban Figueroa, Shatavia Morrison, Christopher Gulvick, Erisa Sula, S. Rosenthal, A. Gerasimova, R. Kagan, B. Anderson, M. Hua, Y. Liu, L. Bernstein, K. Livingston, A. Perez, I. Shlyakhter, R. Rolando, R. Owen, P. Tanpaiboon, F. Lacbawan, Clinton Paden, Duncan MacCannell
hCoV-19/Belgium/CHUNamur14145244/2022	EPI_ISL_12613687	2022-04-29	Plateforme de testing Namuroise	Plateforme de testing Namuroise	Pellet Nathan; Bleret Leonore; Gilliard Nicolas; Maschietto Céline; Renguet Edith; Otto Gaetan; Denis Olivier; Degosserie Jonathan; Mullier François
hCoV-19/Belgium/CHUNamur14145245/2022	EPI_ISL_12613688	2022-04-29	Plateforme de testing Namuroise	Plateforme de testing Namuroise	Pellet Nathan; Bleret Leonore; Gilliard Nicolas; Maschietto Céline; Renguet Edith; Otto Gaetan; Denis Olivier; Degosserie Jonathan; Mullier François
hCoV-19/USA/IA-SHL-2092498/2022	EPI_ISL_12613766	2022-05-02	State Hygienic Laboratory at the University of Iowa	State Hygienic Laboratory at the University of Iowa	Valerie Reeb, Erik Twait, Anna Yakos, Mariah Knutson, Kris Eveland, Kristen Zanon, Jeff Benfer, Wes Hottel, Alankar Kampoowale, Krishnaveni Sompallae, Mohammed EL Allam
hCoV-19/USA/CA-CDC-LC0601040/2022	EPI_ISL_12618322	2022-04-20	Laboratory Corporation of America	Centers for Disease Control and Prevention Division of Viral Diseases, Pathogen Discovery	Dakota Howard, Dhwani Batra, Peter Cook, Jason Caravas, Benjamin Rambo-Martin, Scott Sammons, Yvette Unoarumhi, Matthew Schmerer, Kristine Lacek, Tymeckia Kendall, Victoria Caban Figueroa, Shatavia Morrison, Christopher Gulvick, Minoo Agarwal, Eyad Almasri, Debbie Boles, Ayla Burns, Nuthawin Charoensri, Oren Cohen, Susan Countryman, Mary Cristobal, Bobbi Croy, Suzanne Dale, Hrushikesh Deshmukh, Amanda Douglas, Vincent Drouillon, Marcia Eisenberg, Howard Engler, Rama Ghatti, Prashant Gupta, Susan Hicks, Jake Humphrey, Lax Iyer, Lisa Pfefferle, Manoj Jain, Matthew Robinson, Mohan Kolli, Brian Krueger, Tim Kuphal, Stanley Letovsky, Michael Levandoski, Craig Lukasik, Jonathan Meltzer, Brian Norvell, Mindy Nye, Scott Parker, Christos Petropoulos, John Pruitt, Steven Ragan, Scott Ryan, Mike Sapeta, Jana Schroth, Suresh Selvaraju, Goran Stevovic, Amanda Suchanek, Andrea Throop, Lyndon Tilson, Thomas Urban, Joe Voshell, Kimberly Wagner, Jonathan Williams, Mary Williamson, Qian Zeng, Tricia Zwiefelhofer, Clinton Paden, Duncan MacCannell
hCoV-19/USA/NC-CDC-LC0597531/2022	EPI_ISL_12619000	2022-04-22	Laboratory Corporation of America	Centers for Disease Control and Prevention Division of Viral Diseases, Pathogen Discovery	Dakota Howard, Dhwani Batra, Peter Cook, Jason Caravas, Benjamin Rambo-Martin, Scott Sammons, Yvette Unoarumhi, Matthew Schmerer, Kristine Lacek, Tymeckia Kendall, Victoria Caban Figueroa, Shatavia Morrison, Christopher Gulvick, Minoo Agarwal, Eyad Almasri, Debbie Boles, Ayla Burns, Nuthawin Charoensri, Oren Cohen, Susan Countryman, Mary Cristobal, Bobbi Croy, Suzanne Dale, Hrushikesh Deshmukh, Amanda Douglas, Vincent Drouillon, Marcia Eisenberg, Howard Engler, Rama Ghatti, Prashant Gupta, Susan Hicks, Jake Humphrey, Lax Iyer, Lisa Pfefferle, Manoj Jain, Matthew Robinson, Mohan Kolli, Brian Krueger, Tim Kuphal, Stanley Letovsky, Michael Levandoski, Craig Lukasik, Jonathan Meltzer, Brian Norvell, Mindy Nye, Scott Parker, Christos Petropoulos, John Pruitt, Steven Ragan, Scott Ryan, Mike Sapeta, Jana Schroth, Suresh Selvaraju, Goran Stevovic, Amanda Suchanek, Andrea Throop, Lyndon Tilson, Thomas Urban, Joe Voshell, Kimberly Wagner, Jonathan Williams, Mary Williamson, Qian Zeng, Tricia Zwiefelhofer, Clinton Paden, Duncan MacCannell
hCoV-19/USA/CA-CDC-LC0602336/2022	EPI_ISL_12620864	2022-04-26	Laboratory Corporation of America	Centers for Disease Control and Prevention Division of Viral Diseases, Pathogen Discovery	Dakota Howard, Dhwani Batra, Peter Cook, Jason Caravas, Benjamin Rambo-Martin, Scott Sammons, Yvette Unoarumhi, Matthew Schmerer, Kristine Lacek, Tymeckia Kendall, Victoria Caban Figueroa, Shatavia Morrison, Christopher Gulvick, Minoo Agarwal, Eyad Almasri, Debbie Boles, Ayla Burns, Nuthawin Charoensri, Oren Cohen, Susan Countryman, Mary Cristobal, Bobbi Croy, Suzanne Dale, Hrushikesh Deshmukh, Amanda Douglas, Vincent Drouillon, Marcia Eisenberg, Howard Engler, Rama Ghatti, Prashant Gupta, Susan Hicks, Jake Humphrey, Lax Iyer, Lisa Pfefferle, Manoj Jain, Matthew Robinson, Mohan Kolli, Brian Krueger, Tim Kuphal, Stanley Letovsky, Michael Levandoski, Craig Lukasik, Jonathan Meltzer, Brian Norvell, Mindy Nye, Scott Parker, Christos Petropoulos, John Pruitt, Steven Ragan, Scott Ryan, Mike Sapeta, Jana Schroth, Suresh Selvaraju, Goran Stevovic, Amanda Suchanek, Andrea Throop, Lyndon Tilson, Thomas Urban, Joe Voshell, Kimberly Wagner, Jonathan Williams, Mary Williamson, Qian Zeng, Tricia Zwiefelhofer, Clinton Paden, Duncan MacCannell
hCoV-19/USA/CT-CDC-LC0598279/2022	EPI_ISL_12621814	2022-04-27	Laboratory Corporation of America	Centers for Disease Control and Prevention Division of Viral Diseases, Pathogen Discovery	Dakota Howard, Dhwani Batra, Peter Cook, Jason Caravas, Benjamin Rambo-Martin, Scott Sammons, Yvette Unoarumhi, Matthew Schmerer, Kristine Lacek, Tymeckia Kendall, Victoria Caban Figueroa, Shatavia Morrison, Christopher Gulvick, Minoo Agarwal, Eyad Almasri, Debbie Boles, Ayla Burns, Nuthawin Charoensri, Oren Cohen, Susan Countryman, Mary Cristobal, Bobbi Croy, Suzanne Dale, Hrushikesh Deshmukh, Amanda Douglas, Vincent Drouillon, Marcia Eisenberg, Howard Engler, Rama Ghatti, Prashant Gupta, Susan Hicks, Jake Humphrey, Lax Iyer, Lisa Pfefferle, Manoj Jain, Matthew Robinson, Mohan Kolli, Brian Krueger, Tim Kuphal, Stanley Letovsky, Michael Levandoski, Craig Lukasik, Jonathan Meltzer, Brian Norvell, Mindy Nye, Scott Parker, Christos Petropoulos, John Pruitt, Steven Ragan, Scott Ryan, Mike Sapeta, Jana Schroth, Suresh Selvaraju, Goran Stevovic, Amanda Suchanek, Andrea Throop, Lyndon Tilson, Thomas Urban, Joe Voshell, Kimberly Wagner, Jonathan Williams, Mary Williamson, Qian Zeng, Tricia Zwiefelhofer, Clinton Paden, Duncan MacCannell
hCoV-19/USA/DC-CDC-LC0598741/2022	EPI_ISL_12621878	2022-04-27	Laboratory Corporation of America	Centers for Disease Control and Prevention Division of Viral Diseases, Pathogen Discovery	Dakota Howard, Dhwani Batra, Peter Cook, Jason Caravas, Benjamin Rambo-Martin, Scott Sammons, Yvette Unoarumhi, Matthew Schmerer, Kristine Lacek, Tymeckia Kendall, Victoria Caban Figueroa, Shatavia Morrison, Christopher Gulvick, Minoo Agarwal, Eyad Almasri, Debbie Boles, Ayla Burns, Nuthawin Charoensri, Oren Cohen, Susan Countryman, Mary Cristobal, Bobbi Croy, Suzanne Dale, Hrushikesh Deshmukh, Amanda Douglas, Vincent Drouillon, Marcia Eisenberg, Howard Engler, Rama Ghatti, Prashant Gupta, Susan Hicks, Jake Humphrey, Lax Iyer, Lisa Pfefferle, Manoj Jain, Matthew Robinson, Mohan Kolli, Brian Krueger, Tim Kuphal, Stanley Letovsky, Michael Levandoski, Craig Lukasik, Jonathan Meltzer, Brian Norvell, Mindy Nye, Scott Parker, Christos Petropoulos, John Pruitt, Steven Ragan, Scott Ryan, Mike Sapeta, Jana Schroth, Suresh Selvaraju, Goran Stevovic, Amanda Suchanek, Andrea Throop, Lyndon Tilson, Thomas Urban, Joe Voshell, Kimberly Wagner, Jonathan Williams, Mary Williamson, Qian Zeng, Tricia Zwiefelhofer, Clinton Paden, Duncan MacCannell
hCoV-19/USA/CA-CDC-LC0603433/2022	EPI_ISL_12622491	2022-04-29	Laboratory Corporation of America	Centers for Disease Control and Prevention Division of Viral Diseases, Pathogen Discovery	Dakota Howard, Dhwani Batra, Peter Cook, Jason Caravas, Benjamin Rambo-Martin, Scott Sammons, Yvette Unoarumhi, Matthew Schmerer, Kristine Lacek, Tymeckia Kendall, Victoria Caban Figueroa, Shatavia Morrison, Christopher Gulvick, Minoo Agarwal, Eyad Almasri, Debbie Boles, Ayla Burns, Nuthawin Charoensri, Oren Cohen, Susan Countryman, Mary Cristobal, Bobbi Croy, Suzanne Dale, Hrushikesh Deshmukh, Amanda Douglas, Vincent Drouillon, Marcia Eisenberg, Howard Engler, Rama Ghatti, Prashant Gupta, Susan Hicks, Jake Humphrey, Lax Iyer, Lisa Pfefferle, Manoj Jain, Matthew Robinson, Mohan Kolli, Brian Krueger, Tim Kuphal, Stanley Letovsky, Michael Levandoski, Craig Lukasik, Jonathan Meltzer, Brian Norvell, Mindy Nye, Scott Parker, Christos Petropoulos, John Pruitt, Steven Ragan, Scott Ryan, Mike Sapeta, Jana Schroth, Suresh Selvaraju, Goran Stevovic, Amanda Suchanek, Andrea Throop, Lyndon Tilson, Thomas Urban, Joe Voshell, Kimberly Wagner, Jonathan Williams, Mary Williamson, Qian Zeng, Tricia Zwiefelhofer, Clinton Paden, Duncan MacCannell
hCoV-19/USA/CA-CDC-LC0603479/2022	EPI_ISL_12622501	2022-04-29	Laboratory Corporation of America	Centers for Disease Control and Prevention Division of Viral Diseases, Pathogen Discovery	Dakota Howard, Dhwani Batra, Peter Cook, Jason Caravas, Benjamin Rambo-Martin, Scott Sammons, Yvette Unoarumhi, Matthew Schmerer, Kristine Lacek, Tymeckia Kendall, Victoria Caban Figueroa, Shatavia Morrison, Christopher Gulvick, Minoo Agarwal, Eyad Almasri, Debbie Boles, Ayla Burns, Nuthawin Charoensri, Oren Cohen, Susan Countryman, Mary Cristobal, Bobbi Croy, Suzanne Dale, Hrushikesh Deshmukh, Amanda Douglas, Vincent Drouillon, Marcia Eisenberg, Howard Engler, Rama Ghatti, Prashant Gupta, Susan Hicks, Jake Humphrey, Lax Iyer, Lisa Pfefferle, Manoj Jain, Matthew Robinson, Mohan Kolli, Brian Krueger, Tim Kuphal, Stanley Letovsky, Michael Levandoski, Craig Lukasik, Jonathan Meltzer, Brian Norvell, Mindy Nye, Scott Parker, Christos Petropoulos, John Pruitt, Steven Ragan, Scott Ryan, Mike Sapeta, Jana Schroth, Suresh Selvaraju, Goran Stevovic, Amanda Suchanek, Andrea Throop, Lyndon Tilson, Thomas Urban, Joe Voshell, Kimberly Wagner, Jonathan Williams, Mary Williamson, Qian Zeng, Tricia Zwiefelhofer, Clinton Paden, Duncan MacCannell
hCoV-19/Canada/NB-CHUDGLD-300422-MM00336R/2022	EPI_ISL_12623503	2022-04-30	New Brunswick - Vitalite Health Network	New Brunswick - Vitalite Health Network	Chacko S., Shaw W., Lacroix J., Allain E., Lyons P., Garceau R., Desnoyers G., Crapoulet N.
hCoV-19/Ireland/KY-Enfer-010522004_A12/2022	EPI_ISL_12624687	2022-05-01	Enfer	Enfer	Elaine M. Kenny, Suzie Coughlan
hCoV-19/Ireland/KY-Enfer-300422008_A2/2022	EPI_ISL_12624817	2022-04-30	Enfer	Enfer	Elaine M. Kenny, Suzie Coughlan
hCoV-19/Australia/WA3289/2022	EPI_ISL_12626263	2022-04-27	PathWest Laboratory Medicine WA	PathWest Laboratory Medicine WA Microbial Surveillance Unit	PathWest Laboratory Medicine WA Microbial Surveillance Unit
hCoV-19/Australia/WA3335/2022	EPI_ISL_12626309	2022-05-01	PathWest Laboratory Medicine WA	PathWest Laboratory Medicine WA Microbial Surveillance Unit	PathWest Laboratory Medicine WA Microbial Surveillance Unit
hCoV-19/Canada/ON-PHL-22-21257/2022	EPI_ISL_12627205	2022-04-29	Public Health Ontario Laboratory	Public Health Ontario Laboratory	Jacob Afelskie, Rebecca Azzaro, Doonia Bajovic, Philip Banh, Claudia Chu, Kirby Cronin, Rachelle DiTullio, Carla Duncan, Dhiraj Gaglani, Mark Horsman, Hadia Hussain, Jason Iraheta, Grace Jeong, Sushma Kavikondala, Lisa Kim, Surendra Kumar, Aimin Li, Maria Mariscal, Alex Marchand-Austin, Dean Maxwell, Lisa McTaggart, Fatima Merza, Esther Nagai, Rima Palencia, John Palmer, Samir N Patel, Nataliya Potapova, Anna Puzinovici, Zarah Rajaei, Christina Rampertab, Himeshi Samarsinghe, Candice Schreiber, Narisha Shakuralli, Christine Seah, Karthikeyan Sivaraman, Fatemeh Shaeri, Natasha Sing, Vincent Su Bin Cha, Ashleigh Sullivan, Sarah Teatero, Semra Tibebu, Nobish Varghese, Brandon Ye, Andre Villegas, Jesse Wang, Sophie Yu
hCoV-19/Spain/CT-HUGTiPM092XK5B6/2022	EPI_ISL_12628235	2022-05-02	Microbiology Department, Laboratori Clínic Metropolitana Nord. Hospital Universitari Germans Trias i Pujol	Can Ruti SARS-CoV-2 Sequencing Hub (HUGTiP/IrsiCaixa/IGTP)	Marc Noguera-Julian, Pilar Armengol, Ignacio Blanco, Ana Blanco, Antoni E Bordoy, Francesc Catala-Moll, Pere-Joan Cardona, Gemma Clara, Bonaventura Clotet, Andreu Coello, Montserrat Giménez, Sara González, David Panisello, Roger Paredes, Alexia París, Verónica Saludes, Laia Soler, and Elisa Martró on behalf of the Can Ruti SARS-CoV-2 Sequencing Hub
hCoV-19/Spain/CT-HUGTiPM092XK5C12/2022	EPI_ISL_12628241	2022-04-07	Microbiologia CATLAB	Can Ruti SARS-CoV-2 Sequencing Hub (HUGTiP/IrsiCaixa/IGTP)	Marc Noguera-Julian, Pilar Armengol, Ignacio Blanco, Ana Blanco, Antoni E Bordoy, Francesc Catala-Moll, Pere-Joan Cardona, Gemma Clara, Bonaventura Clotet, Andreu Coello, Montserrat Giménez, Sara González, David Panisello, Roger Paredes, Alexia París, Verónica Saludes, Laia Soler, and Elisa Martró on behalf of the Can Ruti SARS-CoV-2 Sequencing Hub
hCoV-19/Spain/CT-HUGTiPM092XK5D1/2022	EPI_ISL_12628250	2022-04-27	Microbiology Department, Laboratori Clínic Metropolitana Nord. Hospital Universitari Germans Trias i Pujol	Can Ruti SARS-CoV-2 Sequencing Hub (HUGTiP/IrsiCaixa/IGTP)	Marc Noguera-Julian, Pilar Armengol, Ignacio Blanco, Ana Blanco, Antoni E Bordoy, Francesc Catala-Moll, Pere-Joan Cardona, Gemma Clara, Bonaventura Clotet, Andreu Coello, Montserrat Giménez, Sara González, David Panisello, Roger Paredes, Alexia París, Verónica Saludes, Laia Soler, and Elisa Martró on behalf of the Can Ruti SARS-CoV-2 Sequencing Hub
hCoV-19/Spain/CT-HUGTiPM092XK5E3/2022	EPI_ISL_12628267	2022-05-02	Microbiology Department, Laboratori Clínic Metropolitana Nord. Hospital Universitari Germans Trias i Pujol	Can Ruti SARS-CoV-2 Sequencing Hub (HUGTiP/IrsiCaixa/IGTP)	Marc Noguera-Julian, Pilar Armengol, Ignacio Blanco, Ana Blanco, Antoni E Bordoy, Francesc Catala-Moll, Pere-Joan Cardona, Gemma Clara, Bonaventura Clotet, Andreu Coello, Montserrat Giménez, Sara González, David Panisello, Roger Paredes, Alexia París, Verónica Saludes, Laia Soler, and Elisa Martró on behalf of the Can Ruti SARS-CoV-2 Sequencing Hub
hCoV-19/Spain/CT-HUGTiPM092XK5H5/2022	EPI_ISL_12628303	2022-05-02	Microbiology Department, Laboratori Clínic Metropolitana Nord. Hospital Universitari Germans Trias i Pujol	Can Ruti SARS-CoV-2 Sequencing Hub (HUGTiP/IrsiCaixa/IGTP)	Marc Noguera-Julian, Pilar Armengol, Ignacio Blanco, Ana Blanco, Antoni E Bordoy, Francesc Catala-Moll, Pere-Joan Cardona, Gemma Clara, Bonaventura Clotet, Andreu Coello, Montserrat Giménez, Sara González, David Panisello, Roger Paredes, Alexia París, Verónica Saludes, Laia Soler, and Elisa Martró on behalf of the Can Ruti SARS-CoV-2 Sequencing Hub
hCoV-19/England/LSPA-3DFE5C4/2022	EPI_ISL_12629118	2022-05-05	Rosalind Franklin Laboratory	Wellcome Sanger Institute for the COVID-19 Genomics UK (COG-UK) Consortium	Donald Fraser, Suki Lee, Rob Howes, The Rosalind Franklin Laboratory and Alex Alderton, Roberto Amato, Jeffrey Barrett, Sonia Goncalves, Ewan Harrison, David K. Jackson, Ian Johnston, Dominic Kwiatkowski, Cordelia Langford, John Sillitoe on behalf of the Wellcome Sanger Institute COVID-19 Surveillance Team
hCoV-19/England/LSPA-3DFC283/2022	EPI_ISL_12629144	2022-05-03	Rosalind Franklin Laboratory	Wellcome Sanger Institute for the COVID-19 Genomics UK (COG-UK) Consortium	Donald Fraser, Suki Lee, Rob Howes, The Rosalind Franklin Laboratory and Alex Alderton, Roberto Amato, Jeffrey Barrett, Sonia Goncalves, Ewan Harrison, David K. Jackson, Ian Johnston, Dominic Kwiatkowski, Cordelia Langford, John Sillitoe on behalf of the Wellcome Sanger Institute COVID-19 Surveillance Team
hCoV-19/England/LSPA-3DFBB3E/2022	EPI_ISL_12629153	2022-05-02	Rosalind Franklin Laboratory	Wellcome Sanger Institute for the COVID-19 Genomics UK (COG-UK) Consortium	Donald Fraser, Suki Lee, Rob Howes, The Rosalind Franklin Laboratory and Alex Alderton, Roberto Amato, Jeffrey Barrett, Sonia Goncalves, Ewan Harrison, David K. Jackson, Ian Johnston, Dominic Kwiatkowski, Cordelia Langford, John Sillitoe on behalf of the Wellcome Sanger Institute COVID-19 Surveillance Team
hCoV-19/England/LSPA-3DFE227/2022	EPI_ISL_12629210	2022-05-05	Rosalind Franklin Laboratory	Wellcome Sanger Institute for the COVID-19 Genomics UK (COG-UK) Consortium	Donald Fraser, Suki Lee, Rob Howes, The Rosalind Franklin Laboratory and Alex Alderton, Roberto Amato, Jeffrey Barrett, Sonia Goncalves, Ewan Harrison, David K. Jackson, Ian Johnston, Dominic Kwiatkowski, Cordelia Langford, John Sillitoe on behalf of the Wellcome Sanger Institute COVID-19 Surveillance Team
hCoV-19/England/LSPA-3DFF059/2022	EPI_ISL_12629453	2022-05-04	Rosalind Franklin Laboratory	Wellcome Sanger Institute for the COVID-19 Genomics UK (COG-UK) Consortium	Donald Fraser, Suki Lee, Rob Howes, The Rosalind Franklin Laboratory and Alex Alderton, Roberto Amato, Jeffrey Barrett, Sonia Goncalves, Ewan Harrison, David K. Jackson, Ian Johnston, Dominic Kwiatkowski, Cordelia Langford, John Sillitoe on behalf of the Wellcome Sanger Institute COVID-19 Surveillance Team
hCoV-19/England/LSPA-3DFFBFE/2022	EPI_ISL_12629568	2022-05-05	Rosalind Franklin Laboratory	Wellcome Sanger Institute for the COVID-19 Genomics UK (COG-UK) Consortium	Donald Fraser, Suki Lee, Rob Howes, The Rosalind Franklin Laboratory and Alex Alderton, Roberto Amato, Jeffrey Barrett, Sonia Goncalves, Ewan Harrison, David K. Jackson, Ian Johnston, Dominic Kwiatkowski, Cordelia Langford, John Sillitoe on behalf of the Wellcome Sanger Institute COVID-19 Surveillance Team
hCoV-19/England/QEUH-3DF5897/2022	EPI_ISL_12629946	2022-05-03	Lighthouse Lab in Glasgow	Wellcome Sanger Institute for the COVID-19 Genomics UK (COG-UK) Consortium	Harper VanSteenhouse, Yumi Kasai, David Gray, Carol Clugston, Anna Dominiczak and Alex Alderton, Roberto Amato, Jeffrey Barrett, Sonia Goncalves, Ewan Harrison, David K. Jackson, Ian Johnston, Dominic Kwiatkowski, Cordelia Langford, John Sillitoe on behalf of the Wellcome Sanger Institute COVID-19 Surveillance Team
hCoV-19/Scotland/QEUH-3DF5035/2022	EPI_ISL_12630402	2022-05-03	Lighthouse Lab in Glasgow	Wellcome Sanger Institute for the COVID-19 Genomics UK (COG-UK) Consortium	Harper VanSteenhouse, Yumi Kasai, David Gray, Carol Clugston, Anna Dominiczak and Alex Alderton, Roberto Amato, Jeffrey Barrett, Sonia Goncalves, Ewan Harrison, David K. Jackson, Ian Johnston, Dominic Kwiatkowski, Cordelia Langford, John Sillitoe on behalf of the Wellcome Sanger Institute COVID-19 Surveillance Team
hCoV-19/Scotland/QEUH-3DF09E4/2022	EPI_ISL_12630820	2022-04-26	Lighthouse Lab in Glasgow	Wellcome Sanger Institute for the COVID-19 Genomics UK (COG-UK) Consortium	Harper VanSteenhouse, Yumi Kasai, David Gray, Carol Clugston, Anna Dominiczak and Alex Alderton, Roberto Amato, Jeffrey Barrett, Sonia Goncalves, Ewan Harrison, David K. Jackson, Ian Johnston, Dominic Kwiatkowski, Cordelia Langford, John Sillitoe on behalf of the Wellcome Sanger Institute COVID-19 Surveillance Team
hCoV-19/Scotland/QEUH-3DEEF32/2022	EPI_ISL_12630919	2022-04-30	Lighthouse Lab in Glasgow	Wellcome Sanger Institute for the COVID-19 Genomics UK (COG-UK) Consortium	Harper VanSteenhouse, Yumi Kasai, David Gray, Carol Clugston, Anna Dominiczak and Alex Alderton, Roberto Amato, Jeffrey Barrett, Sonia Goncalves, Ewan Harrison, David K. Jackson, Ian Johnston, Dominic Kwiatkowski, Cordelia Langford, John Sillitoe on behalf of the Wellcome Sanger Institute COVID-19 Surveillance Team
hCoV-19/Scotland/QEUH-3DEC918/2022	EPI_ISL_12630959	2022-04-29	Lighthouse Lab in Glasgow	Wellcome Sanger Institute for the COVID-19 Genomics UK (COG-UK) Consortium	Harper VanSteenhouse, Yumi Kasai, David Gray, Carol Clugston, Anna Dominiczak and Alex Alderton, Roberto Amato, Jeffrey Barrett, Sonia Goncalves, Ewan Harrison, David K. Jackson, Ian Johnston, Dominic Kwiatkowski, Cordelia Langford, John Sillitoe on behalf of the Wellcome Sanger Institute COVID-19 Surveillance Team
hCoV-19/Denmark/DCGC-510452/2022	EPI_ISL_12632184	2022-05-05	Department of Bacteria, Parasites and Fungi, Statens Serum Institut, Copenhagen, Denmark	Statens Serum Institut Bioinformatics and Microbial Genomics	Danish Covid-19 Genome Consortium
hCoV-19/Denmark/DCGC-510742/2022	EPI_ISL_12632471	2022-05-05	Department of Bacteria, Parasites and Fungi, Statens Serum Institut, Copenhagen, Denmark	Statens Serum Institut Bioinformatics and Microbial Genomics	Danish Covid-19 Genome Consortium
hCoV-19/Denmark/DCGC-510810/2022	EPI_ISL_12632539	2022-05-05	Department of Bacteria, Parasites and Fungi, Statens Serum Institut, Copenhagen, Denmark	Statens Serum Institut Bioinformatics and Microbial Genomics	Danish Covid-19 Genome Consortium
hCoV-19/Israel/ICH-741223077/2022	EPI_ISL_12633086	2022-04-28	Clinical Microbiology Laboratory, Tel Aviv Sourasky Medical Center	Clinical Microbiology Laboratory, Tel Aviv Sourasky Medical Center	Orly Eshel, Katya Levytskyi, Ora Halutz, Alon Ziv, Lior Handler, Goel Morad, Matan Slutzkin, Amos Adler
hCoV-19/Israel/ICH-741223090/2022	EPI_ISL_12633207	2022-04-28	Clinical Microbiology Laboratory, Tel Aviv Sourasky Medical Center	Clinical Microbiology Laboratory, Tel Aviv Sourasky Medical Center	Orly Eshel, Katya Levytskyi, Ora Halutz, Alon Ziv, Lior Handler, Goel Morad, Matan Slutzkin, Amos Adler
hCoV-19/Israel/ICH-741220423/2022	EPI_ISL_12636562	2022-04-24	Clinical Microbiology Laboratory, Tel Aviv Sourasky Medical Center	Clinical Microbiology Laboratory, Tel Aviv Sourasky Medical Center	Orly Eshel, Katya Levytskyi, Ora Halutz, Alon Ziv, Lior Handler, Goel Morad, Matan Slutzkin, Amos Adler
hCoV-19/Israel/ICH-741220455/2022	EPI_ISL_12636596	2022-04-21	Clinical Microbiology Laboratory, Tel Aviv Sourasky Medical Center	Clinical Microbiology Laboratory, Tel Aviv Sourasky Medical Center	Orly Eshel, Katya Levytskyi, Ora Halutz, Alon Ziv, Lior Handler, Goel Morad, Matan Slutzkin, Amos Adler
hCoV-19/Israel/ICH-741220488/2022	EPI_ISL_12636743	2022-04-21	Clinical Microbiology Laboratory, Tel Aviv Sourasky Medical Center	Clinical Microbiology Laboratory, Tel Aviv Sourasky Medical Center	Orly Eshel, Katya Levytskyi, Ora Halutz, Alon Ziv, Lior Handler, Goel Morad, Matan Slutzkin, Amos Adler
hCoV-19/Israel/ICH-741220415/2022	EPI_ISL_12636752	2022-04-24	Clinical Microbiology Laboratory, Tel Aviv Sourasky Medical Center	Clinical Microbiology Laboratory, Tel Aviv Sourasky Medical Center	Orly Eshel, Katya Levytskyi, Ora Halutz, Alon Ziv, Lior Handler, Goel Morad, Matan Slutzkin, Amos Adler
hCoV-19/Israel/ICH-741220389/2022	EPI_ISL_12636843	2022-04-24	Clinical Microbiology Laboratory, Tel Aviv Sourasky Medical Center	Clinical Microbiology Laboratory, Tel Aviv Sourasky Medical Center	Orly Eshel, Katya Levytskyi, Ora Halutz, Alon Ziv, Lior Handler, Goel Morad, Matan Slutzkin, Amos Adler
hCoV-19/Israel/ICH-741220480/2022	EPI_ISL_12636857	2022-04-20	Clinical Microbiology Laboratory, Tel Aviv Sourasky Medical Center	Clinical Microbiology Laboratory, Tel Aviv Sourasky Medical Center	Orly Eshel, Katya Levytskyi, Ora Halutz, Alon Ziv, Lior Handler, Goel Morad, Matan Slutzkin, Amos Adler
hCoV-19/Israel/ICH-741222809/2022	EPI_ISL_12637061	2022-04-29	Clinical Microbiology Laboratory, Tel Aviv Sourasky Medical Center	Clinical Microbiology Laboratory, Tel Aviv Sourasky Medical Center	Orly Eshel, Katya Levytskyi, Ora Halutz, Alon Ziv, Lior Handler, Goel Morad, Matan Slutzkin, Amos Adler
hCoV-19/Israel/ICH-741222548/2022	EPI_ISL_12637066	2022-04-30	Clinical Microbiology Laboratory, Tel Aviv Sourasky Medical Center	Clinical Microbiology Laboratory, Tel Aviv Sourasky Medical Center	Orly Eshel, Katya Levytskyi, Ora Halutz, Alon Ziv, Lior Handler, Goel Morad, Matan Slutzkin, Amos Adler
hCoV-19/Israel/ICH-741222847/2022	EPI_ISL_12637322	2022-04-29	Clinical Microbiology Laboratory, Tel Aviv Sourasky Medical Center	Clinical Microbiology Laboratory, Tel Aviv Sourasky Medical Center	Orly Eshel, Katya Levytskyi, Ora Halutz, Alon Ziv, Lior Handler, Goel Morad, Matan Slutzkin, Amos Adler
hCoV-19/Israel/ICH-741222576/2022	EPI_ISL_12637330	2022-04-30	Clinical Microbiology Laboratory, Tel Aviv Sourasky Medical Center	Clinical Microbiology Laboratory, Tel Aviv Sourasky Medical Center	Orly Eshel, Katya Levytskyi, Ora Halutz, Alon Ziv, Lior Handler, Goel Morad, Matan Slutzkin, Amos Adler
hCoV-19/USA/MN-CDC-STM-4AXJ865RN/2022	EPI_ISL_12638056	2022-04-26	Helix	Centers for Disease Control and Prevention Division of Viral Diseases, Pathogen Discovery	Dakota Howard, Dhwani Batra, Peter Cook, Jason Caravas, Benjamin Rambo-Martin, Scott Sammons, Yvette Unoarumhi, Matthew Schmerer, Kristine Lacek, Tymeckia Kendall, Victoria Caban Figueroa, Helix CA, Shatavia Morrison, Christopher Gulvick, Erisa Sula, Clinton Paden, Duncan MacCannell
hCoV-19/USA/GA-CDC-STM-RQK4VDKE5/2022	EPI_ISL_12638091	2022-04-26	Helix	Centers for Disease Control and Prevention Division of Viral Diseases, Pathogen Discovery	Dakota Howard, Dhwani Batra, Peter Cook, Jason Caravas, Benjamin Rambo-Martin, Scott Sammons, Yvette Unoarumhi, Matthew Schmerer, Kristine Lacek, Tymeckia Kendall, Victoria Caban Figueroa, Helix CA, Shatavia Morrison, Christopher Gulvick, Erisa Sula, Clinton Paden, Duncan MacCannell
hCoV-19/USA/IL-CDC-STM-2B7PRH6SN/2022	EPI_ISL_12638562	2022-04-27	Helix	Centers for Disease Control and Prevention Division of Viral Diseases, Pathogen Discovery	Dakota Howard, Dhwani Batra, Peter Cook, Jason Caravas, Benjamin Rambo-Martin, Scott Sammons, Yvette Unoarumhi, Matthew Schmerer, Kristine Lacek, Tymeckia Kendall, Victoria Caban Figueroa, Helix CA, Shatavia Morrison, Christopher Gulvick, Erisa Sula, Clinton Paden, Duncan MacCannell
hCoV-19/USA/MN-CDC-STM-K84EHT2GZ/2022	EPI_ISL_12638698	2022-04-28	Helix	Centers for Disease Control and Prevention Division of Viral Diseases, Pathogen Discovery	Dakota Howard, Dhwani Batra, Peter Cook, Jason Caravas, Benjamin Rambo-Martin, Scott Sammons, Yvette Unoarumhi, Matthew Schmerer, Kristine Lacek, Tymeckia Kendall, Victoria Caban Figueroa, Helix CA, Shatavia Morrison, Christopher Gulvick, Erisa Sula, Clinton Paden, Duncan MacCannell
hCoV-19/USA/CA-CDC-STM-4XF9VG8SB/2022	EPI_ISL_12638712	2022-04-28	Helix	Centers for Disease Control and Prevention Division of Viral Diseases, Pathogen Discovery	Dakota Howard, Dhwani Batra, Peter Cook, Jason Caravas, Benjamin Rambo-Martin, Scott Sammons, Yvette Unoarumhi, Matthew Schmerer, Kristine Lacek, Tymeckia Kendall, Victoria Caban Figueroa, Helix CA, Shatavia Morrison, Christopher Gulvick, Erisa Sula, Clinton Paden, Duncan MacCannell
hCoV-19/USA/CA-CDC-STM-SCPE9K8DV/2022	EPI_ISL_12638809	2022-04-29	Helix	Centers for Disease Control and Prevention Division of Viral Diseases, Pathogen Discovery	Dakota Howard, Dhwani Batra, Peter Cook, Jason Caravas, Benjamin Rambo-Martin, Scott Sammons, Yvette Unoarumhi, Matthew Schmerer, Kristine Lacek, Tymeckia Kendall, Victoria Caban Figueroa, Helix CA, Shatavia Morrison, Christopher Gulvick, Erisa Sula, Clinton Paden, Duncan MacCannell
hCoV-19/USA/PA-CDC-STM-X5MRY7NHP/2022	EPI_ISL_12638937	2022-04-29	Helix	Centers for Disease Control and Prevention Division of Viral Diseases, Pathogen Discovery	Dakota Howard, Dhwani Batra, Peter Cook, Jason Caravas, Benjamin Rambo-Martin, Scott Sammons, Yvette Unoarumhi, Matthew Schmerer, Kristine Lacek, Tymeckia Kendall, Victoria Caban Figueroa, Helix CA, Shatavia Morrison, Christopher Gulvick, Erisa Sula, Clinton Paden, Duncan MacCannell
hCoV-19/USA/AZ-CDC-STM-XHS8K28YB/2022	EPI_ISL_12638991	2022-04-30	Helix	Centers for Disease Control and Prevention Division of Viral Diseases, Pathogen Discovery	Dakota Howard, Dhwani Batra, Peter Cook, Jason Caravas, Benjamin Rambo-Martin, Scott Sammons, Yvette Unoarumhi, Matthew Schmerer, Kristine Lacek, Tymeckia Kendall, Victoria Caban Figueroa, Helix CA, Shatavia Morrison, Christopher Gulvick, Erisa Sula, Clinton Paden, Duncan MacCannell
hCoV-19/USA/GA-CDC-STM-VWNQKCB3K/2022	EPI_ISL_12639043	2022-05-01	Helix	Centers for Disease Control and Prevention Division of Viral Diseases, Pathogen Discovery	Dakota Howard, Dhwani Batra, Peter Cook, Jason Caravas, Benjamin Rambo-Martin, Scott Sammons, Yvette Unoarumhi, Matthew Schmerer, Kristine Lacek, Tymeckia Kendall, Victoria Caban Figueroa, Helix CA, Shatavia Morrison, Christopher Gulvick, Erisa Sula, Clinton Paden, Duncan MacCannell
hCoV-19/USA/FL-CDC-STM-7JCE8AUKE/2022	EPI_ISL_12639175	2022-05-01	Helix	Centers for Disease Control and Prevention Division of Viral Diseases, Pathogen Discovery	Dakota Howard, Dhwani Batra, Peter Cook, Jason Caravas, Benjamin Rambo-Martin, Scott Sammons, Yvette Unoarumhi, Matthew Schmerer, Kristine Lacek, Tymeckia Kendall, Victoria Caban Figueroa, Helix CA, Shatavia Morrison, Christopher Gulvick, Erisa Sula, Clinton Paden, Duncan MacCannell
hCoV-19/USA/CA-CDC-QDX36157395/2022	EPI_ISL_12640456	2022-04-20	Quest Diagnostics Incorporated	Centers for Disease Control and Prevention Division of Viral Diseases, Pathogen Discovery	Dakota Howard, Dhwani Batra, Peter Cook, Jason Caravas, Benjamin Rambo-Martin, Scott Sammons, Yvette Unoarumhi, Matthew Schmerer, Kristine Lacek, Tymeckia Kendall, Victoria Caban Figueroa, Shatavia Morrison, Christopher Gulvick, Erisa Sula, S. Rosenthal, A. Gerasimova, R. Kagan, B. Anderson, M. Hua, Y. Liu, L. Bernstein, K. Livingston, A. Perez, I. Shlyakhter, R. Rolando, R. Owen, P. Tanpaiboon, F. Lacbawan, Clinton Paden, Duncan MacCannell
hCoV-19/USA/CA-CDC-QDX36316263/2022	EPI_ISL_12640486	2022-04-21	Quest Diagnostics Incorporated	Centers for Disease Control and Prevention Division of Viral Diseases, Pathogen Discovery	Dakota Howard, Dhwani Batra, Peter Cook, Jason Caravas, Benjamin Rambo-Martin, Scott Sammons, Yvette Unoarumhi, Matthew Schmerer, Kristine Lacek, Tymeckia Kendall, Victoria Caban Figueroa, Shatavia Morrison, Christopher Gulvick, Erisa Sula, S. Rosenthal, A. Gerasimova, R. Kagan, B. Anderson, M. Hua, Y. Liu, L. Bernstein, K. Livingston, A. Perez, I. Shlyakhter, R. Rolando, R. Owen, P. Tanpaiboon, F. Lacbawan, Clinton Paden, Duncan MacCannell
hCoV-19/USA/MD-CDC-QDX36316029/2022	EPI_ISL_12640913	2022-04-24	Quest Diagnostics Incorporated	Centers for Disease Control and Prevention Division of Viral Diseases, Pathogen Discovery	Dakota Howard, Dhwani Batra, Peter Cook, Jason Caravas, Benjamin Rambo-Martin, Scott Sammons, Yvette Unoarumhi, Matthew Schmerer, Kristine Lacek, Tymeckia Kendall, Victoria Caban Figueroa, Shatavia Morrison, Christopher Gulvick, Erisa Sula, S. Rosenthal, A. Gerasimova, R. Kagan, B. Anderson, M. Hua, Y. Liu, L. Bernstein, K. Livingston, A. Perez, I. Shlyakhter, R. Rolando, R. Owen, P. Tanpaiboon, F. Lacbawan, Clinton Paden, Duncan MacCannell
hCoV-19/Belgium/AZDelta-2218-06529/2022	EPI_ISL_12642583	2022-05-10	AZDelta	AZ Delta Medical Laboratories in Roeselare, Belgium	Geert Martens, Dieter De Smet, Frederik Van Hoecke, Patrick Descheemaeker, on behalf of AZ Delta COVID-19 Genomics core (member of Genomic surveillance of SARS-CoV-2 in Belgium network)
hCoV-19/Spain/GA-CHUVI-19541019/2022	EPI_ISL_12642823	2022-04-29	Microbiology Department. Complexo Hospitalario Universitario de Vigo	Microbiology Department. Complexo Hospitalario Universitario de Vigo	Microbiology Department. Complexo Hospitalario Universitario de Vigo
hCoV-19/USA/CA-Curative-347411/2022	EPI_ISL_12643124	2022-04-28	Curative Labs	Curative Labs	J.Cesar Ignacio-Espinoza, Tony Zeljkovic, Avinash Abhyankar, Elias L. Salfati, George Way, Zhiyi Xie, Eugenia Khorosheva, Sophia Quasem, Janet Chen, Lena Lebada, Alexander Manriquez, Vladimir Slepnev
hCoV-19/USA/MN-MDH-24271/2022	EPI_ISL_12643898	2022-04-21	INFINITY BIOLOGIX	Minnesota Department of Health, Public Health Laboratory	Jacob Garfin, Matt Plumb, Kelly Pung, Sarah Namugenyi, Alyssa Mondelli, Haejin Hwang, Bonnie Weber, and Xiong Wang
hCoV-19/SouthAfrica/CERI-KRISP-K036980/2022	EPI_ISL_11017528	2022-02-25	National Health Laboratory Services	CERI, Centre for Epidemic Response and Innovation, Stellenbosch University and KRISP, KZN Research Innovation and Sequencing Platform, UKZN.	Nokukhanya Mdlalose, Giandhari J, Pillay S, Naidoo Y, Naicker D, Maharaj A, Anyaneji UJ, Moir M, Van Wyk S, San JE, Tshiabuila D, Tegally H, Wilkinson E, de Oliveira T
hCoV-19/SouthAfrica/NICD-N37196/2022	EPI_ISL_11542465	2022-03-03	VERMAAK	National Institute for Communicable Diseases of the National Health Laboratory Service	Amoako DG, Everatt J, Kekana D, Scheepers C, Mohale T, Ntuli N, Mahlangu B, Mnguni A, Ismail A, Bhiman JN, Wolter N
hCoV-19/SouthAfrica/NICD-N37417/2022	EPI_ISL_11542604	2022-03-02	AMPATH	National Institute for Communicable Diseases of the National Health Laboratory Service	Amoako DG, Everatt J, Kekana D, Scheepers C, Mohale T, Ntuli N, Mahlangu B, Mnguni A, Ismail A, Bhiman JN, Wolter N
hCoV-19/SouthAfrica/NICD-N37125/2022	EPI_ISL_11674786	2022-03-08	Lancet Laboratories	National Institute for Communicable Diseases of the National Health Laboratory Service	Amoako DG, Everatt J, Kekana D, Scheepers C, Mohale T, Ntuli N, Mahlangu B, Mnguni A, Ismail A, Bhiman JN, Wolter N
hCoV-19/SouthAfrica/CERI-KRISP-K038907/2022	EPI_ISL_11763507	2022-03-22	National Health Laboratory Services	CERI, Centre for Epidemic Response and Innvoation, Stellenbosch University and KRISP, KZN Research Innovation and Sequencing Platform, UKZN.	Mdlalose N, Giandhari J, Pillay S, Naidoo Y, Naicker D, Maharaj A, Anyaneji UJ, Moir M, Van Wyk S, San JE, Tshiabuila D, Tegally H, Wilkinson E, de Oliveira T
hCoV-19/SouthAfrica/CERI-KRISP-K038915/2022	EPI_ISL_11763512	2022-03-23	National Health Laboratory Services	CERI, Centre for Epidemic Response and Innvoation, Stellenbosch University and KRISP, KZN Research Innovation and Sequencing Platform, UKZN.	Mdlalose N, Giandhari J, Pillay S, Naidoo Y, Naicker D, Maharaj A, Anyaneji UJ, Moir M, Van Wyk S, San JE, Tshiabuila D, Tegally H, Wilkinson E, de Oliveira T
hCoV-19/SouthAfrica/CERI-KRISP-K038916/2022	EPI_ISL_11763513	2022-03-23	National Health Laboratory Services	CERI, Centre for Epidemic Response and Innvoation, Stellenbosch University and KRISP, KZN Research Innovation and Sequencing Platform, UKZN.	Mdlalose N, Giandhari J, Pillay S, Naidoo Y, Naicker D, Maharaj A, Anyaneji UJ, Moir M, Van Wyk S, San JE, Tshiabuila D, Tegally H, Wilkinson E, de Oliveira T
hCoV-19/SouthAfrica/CERI-KRISP-K038917/2022	EPI_ISL_11763514	2022-03-23	National Health Laboratory Services	CERI, Centre for Epidemic Response and Innvoation, Stellenbosch University and KRISP, KZN Research Innovation and Sequencing Platform, UKZN.	Mdlalose N, Giandhari J, Pillay S, Naidoo Y, Naicker D, Maharaj A, Anyaneji UJ, Moir M, Van Wyk S, San JE, Tshiabuila D, Tegally H, Wilkinson E, de Oliveira T
hCoV-19/SouthAfrica/CERI-KRISP-K038918/2022	EPI_ISL_11763515	2022-03-23	National Health Laboratory Services	CERI, Centre for Epidemic Response and Innvoation, Stellenbosch University and KRISP, KZN Research Innovation and Sequencing Platform, UKZN.	Mdlalose N, Giandhari J, Pillay S, Naidoo Y, Naicker D, Maharaj A, Anyaneji UJ, Moir M, Van Wyk S, San JE, Tshiabuila D, Tegally H, Wilkinson E, de Oliveira T
hCoV-19/SouthAfrica/CERI-KRISP-K038919/2022	EPI_ISL_11763516	2022-03-23	National Health Laboratory Services	CERI, Centre for Epidemic Response and Innvoation, Stellenbosch University and KRISP, KZN Research Innovation and Sequencing Platform, UKZN.	Mdlalose N, Giandhari J, Pillay S, Naidoo Y, Naicker D, Maharaj A, Anyaneji UJ, Moir M, Van Wyk S, San JE, Tshiabuila D, Tegally H, Wilkinson E, de Oliveira T
hCoV-19/SouthAfrica/CERI-KRISP-K038934/2022	EPI_ISL_11763528	2022-03-22	National Health Laboratory Services	CERI, Centre for Epidemic Response and Innvoation, Stellenbosch University and KRISP, KZN Research Innovation and Sequencing Platform, UKZN.	Mdlalose N, Giandhari J, Pillay S, Naidoo Y, Naicker D, Maharaj A, Anyaneji UJ, Moir M, Van Wyk S, San JE, Tshiabuila D, Tegally H, Wilkinson E, de Oliveira T
hCoV-19/SouthAfrica/CERI-KRISP-K038935/2022	EPI_ISL_11763529	2022-03-22	National Health Laboratory Services	CERI, Centre for Epidemic Response and Innvoation, Stellenbosch University and KRISP, KZN Research Innovation and Sequencing Platform, UKZN.	Mdlalose N, Giandhari J, Pillay S, Naidoo Y, Naicker D, Maharaj A, Anyaneji UJ, Moir M, Van Wyk S, San JE, Tshiabuila D, Tegally H, Wilkinson E, de Oliveira T
hCoV-19/SouthAfrica/CERI-KRISP-K038936/2022	EPI_ISL_11763530	2022-03-22	National Health Laboratory Services	CERI, Centre for Epidemic Response and Innvoation, Stellenbosch University and KRISP, KZN Research Innovation and Sequencing Platform, UKZN.	Mdlalose N, Giandhari J, Pillay S, Naidoo Y, Naicker D, Maharaj A, Anyaneji UJ, Moir M, Van Wyk S, San JE, Tshiabuila D, Tegally H, Wilkinson E, de Oliveira T
hCoV-19/SouthAfrica/CERI-KRISP-K038939/2022	EPI_ISL_11763533	2022-03-22	National Health Laboratory Services	CERI, Centre for Epidemic Response and Innvoation, Stellenbosch University and KRISP, KZN Research Innovation and Sequencing Platform, UKZN.	Mdlalose N, Giandhari J, Pillay S, Naidoo Y, Naicker D, Maharaj A, Anyaneji UJ, Moir M, Van Wyk S, San JE, Tshiabuila D, Tegally H, Wilkinson E, de Oliveira T
hCoV-19/SouthAfrica/CERI-KRISP-K038940/2022	EPI_ISL_11763534	2022-03-23	National Health Laboratory Services	CERI, Centre for Epidemic Response and Innvoation, Stellenbosch University and KRISP, KZN Research Innovation and Sequencing Platform, UKZN.	Mdlalose N, Giandhari J, Pillay S, Naidoo Y, Naicker D, Maharaj A, Anyaneji UJ, Moir M, Van Wyk S, San JE, Tshiabuila D, Tegally H, Wilkinson E, de Oliveira T
hCoV-19/SouthAfrica/CERI-KRISP-K038941/2022	EPI_ISL_11763535	2022-03-23	National Health Laboratory Services	CERI, Centre for Epidemic Response and Innvoation, Stellenbosch University and KRISP, KZN Research Innovation and Sequencing Platform, UKZN.	Mdlalose N, Giandhari J, Pillay S, Naidoo Y, Naicker D, Maharaj A, Anyaneji UJ, Moir M, Van Wyk S, San JE, Tshiabuila D, Tegally H, Wilkinson E, de Oliveira T
hCoV-19/SouthAfrica/CERI-KRISP-K038942/2022	EPI_ISL_11763536	2022-03-23	National Health Laboratory Services	CERI, Centre for Epidemic Response and Innvoation, Stellenbosch University and KRISP, KZN Research Innovation and Sequencing Platform, UKZN.	Mdlalose N, Giandhari J, Pillay S, Naidoo Y, Naicker D, Maharaj A, Anyaneji UJ, Moir M, Van Wyk S, San JE, Tshiabuila D, Tegally H, Wilkinson E, de Oliveira T
hCoV-19/Germany/BY-RKI-I-689929/2022	EPI_ISL_11817426	2022-03-20	SYNLAB MVZ Weiden	Robert Koch Institute	unknown
hCoV-19/Germany/BY-RKI-I-690860/2022	EPI_ISL_11818312	2022-03-28	SYNLAB MVZ Weiden	Robert Koch Institute	unknown
hCoV-19/SouthAfrica/NICD-N37970/2022	EPI_ISL_11867415	2022-03-18	VERMAAK	National Institute for Communicable Diseases of the National Health Laboratory Service	Amoako DG, Everatt J, Kekana D, Scheepers C, Mohale T, Ntuli N, Mahlangu B, Mnguni A, Ismail A, Bhiman JN, Wolter N
hCoV-19/SouthAfrica/NICD-N38127/2022	EPI_ISL_11867511	2022-03-21	AMPATH	National Institute for Communicable Diseases of the National Health Laboratory Service	Amoako DG, Everatt J, Kekana D, Scheepers C, Mohale T, Ntuli N, Mahlangu B, Mnguni A, Ismail A, Bhiman JN, Wolter N
hCoV-19/SouthAfrica/CERI-KRISP-K039358/2022	EPI_ISL_11903041	2022-04-01	National Health Laboratory Services	CERI, Centre for Epidemic Response and Innovation, Stellenbosch University and KRISP, KZN Research Innovation and Sequencing Platform, UKZN.	Nokukhanya Mdlalose, Giandhari J, Pillay S, Naidoo Y, Naicker D, Maharaj A, Anyaneji UJ,Sanko TJ, Moir M, Van Wyk S, San JE, Tshiabuila D, Tegally H, Wilkinson E, de Oliveira T
hCoV-19/SouthAfrica/CERI-KRISP-K039359/2022	EPI_ISL_11903042	2022-04-01	National Health Laboratory Services	CERI, Centre for Epidemic Response and Innovation, Stellenbosch University and KRISP, KZN Research Innovation and Sequencing Platform, UKZN.	Nokukhanya Mdlalose, Giandhari J, Pillay S, Naidoo Y, Naicker D, Maharaj A, Anyaneji UJ,Sanko TJ, Moir M, Van Wyk S, San JE, Tshiabuila D, Tegally H, Wilkinson E, de Oliveira T
hCoV-19/SouthAfrica/CERI-KRISP-K039360/2022	EPI_ISL_11903043	2022-04-01	National Health Laboratory Services	CERI, Centre for Epidemic Response and Innovation, Stellenbosch University and KRISP, KZN Research Innovation and Sequencing Platform, UKZN.	Nokukhanya Mdlalose, Giandhari J, Pillay S, Naidoo Y, Naicker D, Maharaj A, Anyaneji UJ,Sanko TJ, Moir M, Van Wyk S, San JE, Tshiabuila D, Tegally H, Wilkinson E, de Oliveira T
hCoV-19/SouthAfrica/CERI-KRISP-K039363/2022	EPI_ISL_11903044	2022-04-01	National Health Laboratory Services	CERI, Centre for Epidemic Response and Innovation, Stellenbosch University and KRISP, KZN Research Innovation and Sequencing Platform, UKZN.	Nokukhanya Mdlalose, Giandhari J, Pillay S, Naidoo Y, Naicker D, Maharaj A, Anyaneji UJ,Sanko TJ, Moir M, Van Wyk S, San JE, Tshiabuila D, Tegally H, Wilkinson E, de Oliveira T
hCoV-19/SouthAfrica/CERI-KRISP-K039364/2022	EPI_ISL_11903045	2022-04-01	National Health Laboratory Services	CERI, Centre for Epidemic Response and Innovation, Stellenbosch University and KRISP, KZN Research Innovation and Sequencing Platform, UKZN.	Nokukhanya Mdlalose, Giandhari J, Pillay S, Naidoo Y, Naicker D, Maharaj A, Anyaneji UJ,Sanko TJ, Moir M, Van Wyk S, San JE, Tshiabuila D, Tegally H, Wilkinson E, de Oliveira T
hCoV-19/SouthAfrica/CERI-KRISP-K039366/2022	EPI_ISL_11903046	2022-04-01	National Health Laboratory Services	CERI, Centre for Epidemic Response and Innovation, Stellenbosch University and KRISP, KZN Research Innovation and Sequencing Platform, UKZN.	Nokukhanya Mdlalose, Giandhari J, Pillay S, Naidoo Y, Naicker D, Maharaj A, Anyaneji UJ,Sanko TJ, Moir M, Van Wyk S, San JE, Tshiabuila D, Tegally H, Wilkinson E, de Oliveira T
hCoV-19/SouthAfrica/CERI-KRISP-K039368/2022	EPI_ISL_11903047	2022-04-01	National Health Laboratory Services	CERI, Centre for Epidemic Response and Innovation, Stellenbosch University and KRISP, KZN Research Innovation and Sequencing Platform, UKZN.	Nokukhanya Mdlalose, Giandhari J, Pillay S, Naidoo Y, Naicker D, Maharaj A, Anyaneji UJ,Sanko TJ, Moir M, Van Wyk S, San JE, Tshiabuila D, Tegally H, Wilkinson E, de Oliveira T
hCoV-19/SouthAfrica/CERI-KRISP-K039369/2022	EPI_ISL_11903048	2022-04-01	National Health Laboratory Services	CERI, Centre for Epidemic Response and Innovation, Stellenbosch University and KRISP, KZN Research Innovation and Sequencing Platform, UKZN.	Nokukhanya Mdlalose, Giandhari J, Pillay S, Naidoo Y, Naicker D, Maharaj A, Anyaneji UJ,Sanko TJ, Moir M, Van Wyk S, San JE, Tshiabuila D, Tegally H, Wilkinson E, de Oliveira T
hCoV-19/SouthAfrica/CERI-KRISP-K039370/2022	EPI_ISL_11903049	2022-04-01	National Health Laboratory Services	CERI, Centre for Epidemic Response and Innovation, Stellenbosch University and KRISP, KZN Research Innovation and Sequencing Platform, UKZN.	Nokukhanya Mdlalose, Giandhari J, Pillay S, Naidoo Y, Naicker D, Maharaj A, Anyaneji UJ,Sanko TJ, Moir M, Van Wyk S, San JE, Tshiabuila D, Tegally H, Wilkinson E, de Oliveira T
hCoV-19/SouthAfrica/CERI-KRISP-K039372/2022	EPI_ISL_11903051	2022-04-01	National Health Laboratory Services	CERI, Centre for Epidemic Response and Innovation, Stellenbosch University and KRISP, KZN Research Innovation and Sequencing Platform, UKZN.	Nokukhanya Mdlalose, Giandhari J, Pillay S, Naidoo Y, Naicker D, Maharaj A, Anyaneji UJ,Sanko TJ, Moir M, Van Wyk S, San JE, Tshiabuila D, Tegally H, Wilkinson E, de Oliveira T
hCoV-19/SouthAfrica/CERI-KRISP-K039373/2022	EPI_ISL_11903052	2022-04-02	National Health Laboratory Services	CERI, Centre for Epidemic Response and Innovation, Stellenbosch University and KRISP, KZN Research Innovation and Sequencing Platform, UKZN.	Nokukhanya Mdlalose, Giandhari J, Pillay S, Naidoo Y, Naicker D, Maharaj A, Anyaneji UJ,Sanko TJ, Moir M, Van Wyk S, San JE, Tshiabuila D, Tegally H, Wilkinson E, de Oliveira T
hCoV-19/SouthAfrica/CERI-KRISP-K039386/2022	EPI_ISL_11903062	2022-03-31	National Health Laboratory Services	CERI, Centre for Epidemic Response and Innovation, Stellenbosch University and KRISP, KZN Research Innovation and Sequencing Platform, UKZN.	Nokukhanya Mdlalose, Giandhari J, Pillay S, Naidoo Y, Naicker D, Maharaj A, Anyaneji UJ,Sanko TJ, Moir M, Van Wyk S, San JE, Tshiabuila D, Tegally H, Wilkinson E, de Oliveira T
hCoV-19/SouthAfrica/CERI-KRISP-K039390/2022	EPI_ISL_11903064	2022-04-02	National Health Laboratory Services	CERI, Centre for Epidemic Response and Innovation, Stellenbosch University and KRISP, KZN Research Innovation and Sequencing Platform, UKZN.	Nokukhanya Mdlalose, Giandhari J, Pillay S, Naidoo Y, Naicker D, Maharaj A, Anyaneji UJ,Sanko TJ, Moir M, Van Wyk S, San JE, Tshiabuila D, Tegally H, Wilkinson E, de Oliveira T
hCoV-19/Germany/BY-LGL-579e21f3-4502-43fc-9104-a483d15e2045/2022	EPI_ISL_11992074	2022-03-16	Bayerisches Landesamt fuer Gesundheit und Lebensmittelsicherheit (LGL)	Bayerisches Landesamt fuer Gesundheit und Lebensmittelsicherheit (LGL)	Alexandra Dangel, Carola Berger, Sabrina Hepner, Laura Weise, Annika Sprenger, Lisa Falk, Nikolaus Ackermann, Andreas Sing
hCoV-19/SouthAfrica/CERI-KRISP-K039630/2022	EPI_ISL_11999060	2022-03-30	NHLS Charlotte Maxeke Johannesburg Hospital	CERI, Centre for Epidemic Response and Innvoation, Stellenbosch University and KRISP, KZN Research Innovation and Sequencing Platform, UKZN.	Kathleen Subramoney, Nkhensani Mtileni, Ashlyn S. C. Davis, Selebogo F. Maoko, Florette K. Treurnicht, Giandhari J, Pillay S, Naidoo Y, Naicker D, Maharaj A, Anyaneji UJ, Moir M, Van Wyk S, San JE, Tshiabuila D, Tegally H, Wilkinson E, de Oliveira T
hCoV-19/HongKong/CM22000713/2022	EPI_ISL_12011087	2022-04-08	Home Quarantine Taskforce	Hong Kong Department of Health	Alan K.L. Tsang, Peter C.W. Yip, Patricia K. L. Leung, Ken H.L. Ng, Edman T.K. Lam, Rickjason C.W. Chan
hCoV-19/SouthAfrica/SU-NHLS_4435/2022	EPI_ISL_12012871	2022-04-05	Division of Medical Virology, National Health Laboratory Service (NHLS), Tygerberg Hospital / Stellenbosch University	Division of Medical Virology, National Health Laboratory Service (NHLS), Tygerberg Hospital / Stellenbosch University	Susan Engelbrecht, Tongai Maponga, Shannon Wilson, Mathilda Claassen, Tania Stander, Gert van Zyl, Wolfgang Preiser
hCoV-19/SouthAfrica/SU-NHLS_4458/2022	EPI_ISL_12012890	2022-04-06	PathCare, Cape Town	Division of Medical Virology, National Health Laboratory Service (NHLS), Tygerberg Hospital / Stellenbosch University	Jean Maritz, Nadine Cronje, Petra Raimond, Tongai Maponga, Shannon Wilson, Gert van Zyl, Wolfgang Preiser
hCoV-19/SouthAfrica/SU-NHLS_4473/2022	EPI_ISL_12012905	2022-04-06	PathCare, Cape Town	Division of Medical Virology, National Health Laboratory Service (NHLS), Tygerberg Hospital / Stellenbosch University	Jean Maritz, Nadine Cronje, Petra Raimond, Tongai Maponga, Shannon Wilson, Gert van Zyl, Wolfgang Preiser
hCoV-19/SouthAfrica/SU-NHLS_4487/2022	EPI_ISL_12012919	2022-04-05	PathCare, Cape Town	Division of Medical Virology, National Health Laboratory Service (NHLS), Tygerberg Hospital / Stellenbosch University	Jean Maritz, Nadine Cronje, Petra Raimond, Tongai Maponga, Shannon Wilson, Gert van Zyl, Wolfgang Preiser
hCoV-19/Germany/BY-RKI-I-703781/2022	EPI_ISL_12014443	2022-03-29	SYNLAB MVZ Weiden	Robert Koch Institute	unknown
hCoV-19/France/CVL-IPP25260/2022	EPI_ISL_12029894	2022-03-28	Labo Analyses Med	National Reference Center for Viruses of Respiratory Infections, Institut Pasteur, Paris	Marion Barbet, Sylvie Behillil, Méline Bizard, Angela Brisebarre, Camille Capel, Vincent Enouf, Louise Lefrançois, Frédéric Lemoine, Christophe Malabat, Corinne Maufrais, Slim El Khiari, Julien Fumey, Etienne Simon-Lorière, Maud Vanpeene, Sylvie Van der Werf, Valérie WEBER
hCoV-19/SouthAfrica/NCV1101/2022	EPI_ISL_12043282	2022-03-31	National Health Laboratory Services, Virology	National Health Laboratory Services, Virology	Kathleen Subramoney, Nkhensani Mtileni, Ashlyn S. C. Davis, Florette K. Treurnicht
hCoV-19/SouthAfrica/NCV1110/2022	EPI_ISL_12043290	2022-04-07	National Health Laboratory Services, Virology	National Health Laboratory Services, Virology	Kathleen Subramoney, Nkhensani Mtileni, Ashlyn S. C. Davis, Florette K. Treurnicht
hCoV-19/Germany/BY-MVP-000013226/2022	EPI_ISL_12063903	2022-03-17	Max von Pettenkofer Institute, Virology, National Reference Center for Retroviruses, LMU Munich	Laboratory for Functional Genome Analysis; Dept. Genomics; Gene Center of the LMU Munich	Max Muenchhoff; Stefan Krebs; Alexander Graf; Oliver Keppler; Helmut Blum
hCoV-19/Germany/BY-MVP-000013520/2022	EPI_ISL_12063929	2022-03-19	Max von Pettenkofer Institute, Virology, National Reference Center for Retroviruses, LMU Munich	Laboratory for Functional Genome Analysis; Dept. Genomics; Gene Center of the LMU Munich	Max Muenchhoff; Stefan Krebs; Alexander Graf; Oliver Keppler; Helmut Blum
hCoV-19/Germany/BY-MVP-000013783/2022	EPI_ISL_12085863	2022-03-29	Max von Pettenkofer Institute, Virology, National Reference Center for Retroviruses, LMU Munich	Laboratory for Functional Genome Analysis; Dept. Genomics; Gene Center of the LMU Munich	Max Muenchhoff; Stefan Krebs; Alexander Graf; Oliver Keppler; Helmut Blum
hCoV-19/Germany/BY-MVP-000014138/2022	EPI_ISL_12085895	2022-04-04	Max von Pettenkofer Institute, Virology, National Reference Center for Retroviruses, LMU Munich	Laboratory for Functional Genome Analysis; Dept. Genomics; Gene Center of the LMU Munich	Max Muenchhoff; Stefan Krebs; Alexander Graf; Oliver Keppler; Helmut Blum
hCoV-19/SouthAfrica/CERI-KRISP-K039669/2022	EPI_ISL_12097320	2022-04-06	ZARV/NHLS, Department Medical Virology, University of Pretoria	CERI, Centre for Epidemic Response and Innvoation, Stellenbosch University and KRISP, KZN Research Innovation and Sequencing Platform, UKZN.	Amy Strydom, Adriano Mendes, Micheala Davids, Sim Mayaphi and Marietjie Venter, Giandhari J, Pillay S, Naidoo Y, Naicker D, Maharaj A, Anyaneji UJ, Moir M, Van Wyk S, San JE, Tshiabuila D, Tegally H, Wilkinson E, de Oliveira T
hCoV-19/SouthAfrica/CERI-KRISP-K039670/2022	EPI_ISL_12097321	2022-04-06	ZARV/NHLS, Department Medical Virology, University of Pretoria	CERI, Centre for Epidemic Response and Innvoation, Stellenbosch University and KRISP, KZN Research Innovation and Sequencing Platform, UKZN.	Amy Strydom, Adriano Mendes, Micheala Davids, Sim Mayaphi and Marietjie Venter, Giandhari J, Pillay S, Naidoo Y, Naicker D, Maharaj A, Anyaneji UJ, Moir M, Van Wyk S, San JE, Tshiabuila D, Tegally H, Wilkinson E, de Oliveira T
hCoV-19/SouthAfrica/CERI-KRISP-K039673/2022	EPI_ISL_12097324	2022-04-06	ZARV/NHLS, Department Medical Virology, University of Pretoria	CERI, Centre for Epidemic Response and Innvoation, Stellenbosch University and KRISP, KZN Research Innovation and Sequencing Platform, UKZN.	Amy Strydom, Adriano Mendes, Micheala Davids, Sim Mayaphi and Marietjie Venter, Giandhari J, Pillay S, Naidoo Y, Naicker D, Maharaj A, Anyaneji UJ, Moir M, Van Wyk S, San JE, Tshiabuila D, Tegally H, Wilkinson E, de Oliveira T
hCoV-19/SouthAfrica/CERI-KRISP-K039747/2022	EPI_ISL_12097361	2022-04-07	National Health Laboratory Services	CERI, Centre for Epidemic Response and Innvoation, Stellenbosch University and KRISP, KZN Research Innovation and Sequencing Platform, UKZN.	Nokukhanya Mdlalose, Giandhari J, Pillay S, Naidoo Y, Naicker D, Maharaj A, Anyaneji UJ, Moir M, Van Wyk S, San JE, Tshiabuila D, Tegally H, Wilkinson E, de Oliveira T
hCoV-19/SouthAfrica/CERI-KRISP-K039748/2022	EPI_ISL_12097362	2022-04-07	National Health Laboratory Services	CERI, Centre for Epidemic Response and Innvoation, Stellenbosch University and KRISP, KZN Research Innovation and Sequencing Platform, UKZN.	Nokukhanya Mdlalose, Giandhari J, Pillay S, Naidoo Y, Naicker D, Maharaj A, Anyaneji UJ, Moir M, Van Wyk S, San JE, Tshiabuila D, Tegally H, Wilkinson E, de Oliveira T
hCoV-19/SouthAfrica/CERI-KRISP-K039780/2022	EPI_ISL_12097378	2022-04-08	National Health Laboratory Services	CERI, Centre for Epidemic Response and Innvoation, Stellenbosch University and KRISP, KZN Research Innovation and Sequencing Platform, UKZN.	Nokukhanya Mdlalose, Giandhari J, Pillay S, Naidoo Y, Naicker D, Maharaj A, Anyaneji UJ, Moir M, Van Wyk S, San JE, Tshiabuila D, Tegally H, Wilkinson E, de Oliveira T
hCoV-19/SouthAfrica/CERI-KRISP-K039799/2022	EPI_ISL_12097383	2022-03-22	National Health Laboratory Services	CERI, Centre for Epidemic Response and Innvoation, Stellenbosch University and KRISP, KZN Research Innovation and Sequencing Platform, UKZN.	Nokukhanya Mdlalose, Giandhari J, Pillay S, Naidoo Y, Naicker D, Maharaj A, Anyaneji UJ, Moir M, Van Wyk S, San JE, Tshiabuila D, Tegally H, Wilkinson E, de Oliveira T
hCoV-19/SouthAfrica/CERI-KRISP-K039816/2022	EPI_ISL_12097392	2022-04-07	National Health Laboratory Services	CERI, Centre for Epidemic Response and Innvoation, Stellenbosch University and KRISP, KZN Research Innovation and Sequencing Platform, UKZN.	Nokukhanya Mdlalose, Giandhari J, Pillay S, Naidoo Y, Naicker D, Maharaj A, Anyaneji UJ, Moir M, Van Wyk S, San JE, Tshiabuila D, Tegally H, Wilkinson E, de Oliveira T
hCoV-19/SouthAfrica/CERI-KRISP-K039819/2022	EPI_ISL_12097395	2022-04-07	National Health Laboratory Services	CERI, Centre for Epidemic Response and Innvoation, Stellenbosch University and KRISP, KZN Research Innovation and Sequencing Platform, UKZN.	Nokukhanya Mdlalose, Giandhari J, Pillay S, Naidoo Y, Naicker D, Maharaj A, Anyaneji UJ, Moir M, Van Wyk S, San JE, Tshiabuila D, Tegally H, Wilkinson E, de Oliveira T
hCoV-19/SouthAfrica/CERI-KRISP-K039821/2022	EPI_ISL_12097397	2022-04-08	National Health Laboratory Services	CERI, Centre for Epidemic Response and Innvoation, Stellenbosch University and KRISP, KZN Research Innovation and Sequencing Platform, UKZN.	Nokukhanya Mdlalose, Giandhari J, Pillay S, Naidoo Y, Naicker D, Maharaj A, Anyaneji UJ, Moir M, Van Wyk S, San JE, Tshiabuila D, Tegally H, Wilkinson E, de Oliveira T
hCoV-19/SouthAfrica/CERI-KRISP-K039825/2022	EPI_ISL_12097401	2022-04-07	National Health Laboratory Services	CERI, Centre for Epidemic Response and Innvoation, Stellenbosch University and KRISP, KZN Research Innovation and Sequencing Platform, UKZN.	Nokukhanya Mdlalose, Giandhari J, Pillay S, Naidoo Y, Naicker D, Maharaj A, Anyaneji UJ, Moir M, Van Wyk S, San JE, Tshiabuila D, Tegally H, Wilkinson E, de Oliveira T
hCoV-19/SouthAfrica/CERI-KRISP-K039829/2022	EPI_ISL_12097405	2022-04-06	National Health Laboratory Services	CERI, Centre for Epidemic Response and Innvoation, Stellenbosch University and KRISP, KZN Research Innovation and Sequencing Platform, UKZN.	Nokukhanya Mdlalose, Giandhari J, Pillay S, Naidoo Y, Naicker D, Maharaj A, Anyaneji UJ, Moir M, Van Wyk S, San JE, Tshiabuila D, Tegally H, Wilkinson E, de Oliveira T
hCoV-19/SouthAfrica/CERI-KRISP-K039831/2022	EPI_ISL_12097406	2022-04-08	National Health Laboratory Services	CERI, Centre for Epidemic Response and Innvoation, Stellenbosch University and KRISP, KZN Research Innovation and Sequencing Platform, UKZN.	Nokukhanya Mdlalose, Giandhari J, Pillay S, Naidoo Y, Naicker D, Maharaj A, Anyaneji UJ, Moir M, Van Wyk S, San JE, Tshiabuila D, Tegally H, Wilkinson E, de Oliveira T
hCoV-19/SouthAfrica/CERI-KRISP-K039832/2022	EPI_ISL_12097407	2022-04-08	National Health Laboratory Services	CERI, Centre for Epidemic Response and Innvoation, Stellenbosch University and KRISP, KZN Research Innovation and Sequencing Platform, UKZN.	Nokukhanya Mdlalose, Giandhari J, Pillay S, Naidoo Y, Naicker D, Maharaj A, Anyaneji UJ, Moir M, Van Wyk S, San JE, Tshiabuila D, Tegally H, Wilkinson E, de Oliveira T
hCoV-19/SouthAfrica/CERI-KRISP-K039833/2022	EPI_ISL_12097408	2022-04-08	National Health Laboratory Services	CERI, Centre for Epidemic Response and Innvoation, Stellenbosch University and KRISP, KZN Research Innovation and Sequencing Platform, UKZN.	Nokukhanya Mdlalose, Giandhari J, Pillay S, Naidoo Y, Naicker D, Maharaj A, Anyaneji UJ, Moir M, Van Wyk S, San JE, Tshiabuila D, Tegally H, Wilkinson E, de Oliveira T
hCoV-19/SouthAfrica/CERI-KRISP-K039834/2022	EPI_ISL_12097409	2022-04-08	National Health Laboratory Services	CERI, Centre for Epidemic Response and Innvoation, Stellenbosch University and KRISP, KZN Research Innovation and Sequencing Platform, UKZN.	Nokukhanya Mdlalose, Giandhari J, Pillay S, Naidoo Y, Naicker D, Maharaj A, Anyaneji UJ, Moir M, Van Wyk S, San JE, Tshiabuila D, Tegally H, Wilkinson E, de Oliveira T
hCoV-19/SouthAfrica/CERI-KRISP-K039837/2022	EPI_ISL_12097410	2022-04-07	National Health Laboratory Services	CERI, Centre for Epidemic Response and Innvoation, Stellenbosch University and KRISP, KZN Research Innovation and Sequencing Platform, UKZN.	Nokukhanya Mdlalose, Giandhari J, Pillay S, Naidoo Y, Naicker D, Maharaj A, Anyaneji UJ, Moir M, Van Wyk S, San JE, Tshiabuila D, Tegally H, Wilkinson E, de Oliveira T
hCoV-19/USA/MI-CDC-ASC210848963/2022	EPI_ISL_12112497	2022-03-29	Aegis Sciences Corporation	Centers for Disease Control and Prevention Division of Viral Diseases, Pathogen Discovery	Dakota Howard, Dhwani Batra, Peter Cook, Jason Caravas, Benjamin Rambo-Martin, Scott Sammons, Yvette Unoarumhi, Matthew Schmerer, Kristine Lacek, Tymeckia Kendall, Victoria Caban Figueroa, Shatavia Morrison, Christopher Gulvick, Erisa Sula, Cyndi Clark, Patrick Campbell, Rob Case, Vikramsinha Ghorpade, Holly Houdeshell, Ola Kvalvaag, Dillon Nall, Ethan Sanders, Alec Vest, Shaun Westlund, Matthew Hardison, Clinton Paden, Duncan MacCannell
hCoV-19/USA/OK-CDC-ASC210849972/2022	EPI_ISL_12113187	2022-03-31	Aegis Sciences Corporation	Centers for Disease Control and Prevention Division of Viral Diseases, Pathogen Discovery	Dakota Howard, Dhwani Batra, Peter Cook, Jason Caravas, Benjamin Rambo-Martin, Scott Sammons, Yvette Unoarumhi, Matthew Schmerer, Kristine Lacek, Tymeckia Kendall, Victoria Caban Figueroa, Shatavia Morrison, Christopher Gulvick, Erisa Sula, Cyndi Clark, Patrick Campbell, Rob Case, Vikramsinha Ghorpade, Holly Houdeshell, Ola Kvalvaag, Dillon Nall, Ethan Sanders, Alec Vest, Shaun Westlund, Matthew Hardison, Clinton Paden, Duncan MacCannell
hCoV-19/USA/MO-CDC-ASC210851313/2022	EPI_ISL_12114808	2022-04-03	Aegis Sciences Corporation	Centers for Disease Control and Prevention Division of Viral Diseases, Pathogen Discovery	Dakota Howard, Dhwani Batra, Peter Cook, Jason Caravas, Benjamin Rambo-Martin, Scott Sammons, Yvette Unoarumhi, Matthew Schmerer, Kristine Lacek, Tymeckia Kendall, Victoria Caban Figueroa, Shatavia Morrison, Christopher Gulvick, Erisa Sula, Cyndi Clark, Patrick Campbell, Rob Case, Vikramsinha Ghorpade, Holly Houdeshell, Ola Kvalvaag, Dillon Nall, Ethan Sanders, Alec Vest, Shaun Westlund, Matthew Hardison, Clinton Paden, Duncan MacCannell
hCoV-19/Portugal/PT31944/2022	EPI_ISL_12127266	2022-04-04	LAC UCoimbra	Instituto Nacional de Saude Doutor Ricardo Jorge (INSA)	Borges et al
hCoV-19/Portugal/PT31945/2022	EPI_ISL_12127267	2022-04-04	LAC UCoimbra	Instituto Nacional de Saude Doutor Ricardo Jorge (INSA)	Borges et al
hCoV-19/Portugal/PT32003/2022	EPI_ISL_12127324	2022-04-03	ABC Algarve	Instituto Nacional de Saude Doutor Ricardo Jorge (INSA)	Borges et al
hCoV-19/Portugal/PT32006/2022	EPI_ISL_12127327	2022-04-03	ABC Algarve	Instituto Nacional de Saude Doutor Ricardo Jorge (INSA)	Borges et al
hCoV-19/Portugal/PT32092/2022	EPI_ISL_12127412	2022-04-04	Avelab	Instituto Nacional de Saude Doutor Ricardo Jorge (INSA)	Borges et al
hCoV-19/Portugal/PT32098/2022	EPI_ISL_12127418	2022-04-04	Avelab	Instituto Nacional de Saude Doutor Ricardo Jorge (INSA)	Borges et al
hCoV-19/Portugal/PT32100/2022	EPI_ISL_12127420	2022-04-05	Avelab	Instituto Nacional de Saude Doutor Ricardo Jorge (INSA)	Borges et al
hCoV-19/Portugal/PT32115/2022	EPI_ISL_12127435	2022-03-30	CH Tondela Viseu	Instituto Nacional de Saude Doutor Ricardo Jorge (INSA)	Borges et al
hCoV-19/Portugal/PT32136/2022	EPI_ISL_12127456	2022-04-04	CHEDV	Instituto Nacional de Saude Doutor Ricardo Jorge (INSA)	Borges et al
hCoV-19/Portugal/PT32143/2022	EPI_ISL_12127463	2022-04-05	CHEDV	Instituto Nacional de Saude Doutor Ricardo Jorge (INSA)	Borges et al
hCoV-19/England/LSPA-3D62DC3/2022	EPI_ISL_12151839	2022-04-14	Rosalind Franklin Laboratory	Wellcome Sanger Institute for the COVID-19 Genomics UK (COG-UK) Consortium	Donald Fraser, Suki Lee, Rob Howes, The Rosalind Franklin Laboratory and Alex Alderton, Roberto Amato, Jeffrey Barrett, Sonia Goncalves, Ewan Harrison, David K. Jackson, Ian Johnston, Dominic Kwiatkowski, Cordelia Langford, John Sillitoe on behalf of the Wellcome Sanger Institute COVID-19 Surveillance Team
hCoV-19/SouthAfrica/CERI-KRISP-K039401/2022	EPI_ISL_12181265	2022-04-03	National Health Laboratory Services	CERI, Centre for Epidemic Response and Innovation, Stellenbosch University and KRISP, KZN Research Innovation and Sequencing Platform, UKZN.	Nokukhanya Mdlalose, Giandhari J, Pillay S, Naidoo Y, Naicker D, Maharaj A, Anyaneji UJ, Moir M, Van Wyk S, San JE, Tshiabuila D, Tegally H, Wilkinson E, de Oliveira T
hCoV-19/SouthAfrica/CERI-KRISP-K039404/2022	EPI_ISL_12181267	2022-04-02	National Health Laboratory Services	CERI, Centre for Epidemic Response and Innovation, Stellenbosch University and KRISP, KZN Research Innovation and Sequencing Platform, UKZN.	Nokukhanya Mdlalose, Giandhari J, Pillay S, Naidoo Y, Naicker D, Maharaj A, Anyaneji UJ, Moir M, Van Wyk S, San JE, Tshiabuila D, Tegally H, Wilkinson E, de Oliveira T
hCoV-19/Germany/BY-RKI-I-718431/2022	EPI_ISL_12187584	2022-03-22	IMD - MVZ Labor Martinsried	Robert Koch Institute	unknown
hCoV-19/Germany/BY-RKI-I-718794/2022	EPI_ISL_12187920	2022-03-28	IMD - MVZ Labor Martinsried	Robert Koch Institute	unknown
hCoV-19/Germany/BY-RKI-I-719988/2022	EPI_ISL_12188629	2022-04-04	IMD - MVZ Labor Martinsried	Robert Koch Institute	unknown
hCoV-19/Germany/BY-RKI-I-720010/2022	EPI_ISL_12188650	2022-04-04	IMD - MVZ Labor Martinsried	Robert Koch Institute	unknown
hCoV-19/Germany/BY-RKI-I-720040/2022	EPI_ISL_12188674	2022-04-05	IMD - MVZ Labor Martinsried	Robert Koch Institute	unknown
hCoV-19/Germany/BY-RKI-I-720047/2022	EPI_ISL_12188680	2022-04-04	IMD - MVZ Labor Martinsried	Robert Koch Institute	unknown
hCoV-19/Germany/BY-RKI-I-722251/2022	EPI_ISL_12190233	2022-04-10	SYNLAB MVZ Weiden	Robert Koch Institute	unknown
hCoV-19/Germany/BY-RKI-I-722477/2022	EPI_ISL_12190609	2022-04-09	SYNLAB MVZ Weiden	Robert Koch Institute	unknown
hCoV-19/Germany/BW-RKI-I-725466/2022	EPI_ISL_12194677	2022-04-08	MVZ Labor Dr. Limbach & Kollegen GbR	Robert Koch Institute	unknown
hCoV-19/Germany/BW-RKI-I-725741/2022	EPI_ISL_12195043	2022-04-05	Limbach - MVZ Labor Dr. Volkmann & Kollegen	Robert Koch Institute	unknown
hCoV-19/Denmark/DCGC-488222/2022	EPI_ISL_12207803	2022-04-15	Department of Bacteria, Parasites and Fungi, Statens Serum Institut, Copenhagen, Denmark	Statens Serum Institut Bioinformatics and Microbial Genomics	Danish Covid-19 Genome Consortium
hCoV-19/France/ARA-HCL722002171201/2022	EPI_ISL_12210559	2022-04-11	EUROFINS CBM LEON BLUM	CNR Virus des Infections Respiratoires - France SUD	Antonin Bal, Bruno Simon, Theophile Boyer, Gregory Destras, Gwendolyne Burfin, Hadrien Regue, Quentin Semanas, Martine Valette, Bruno Lina, Laurence Josset
hCoV-19/England/LSPA-3D7413B/2022	EPI_ISL_12211144	2022-04-16	Rosalind Franklin Laboratory	Wellcome Sanger Institute for the COVID-19 Genomics UK (COG-UK) Consortium	Donald Fraser, Suki Lee, Rob Howes, The Rosalind Franklin Laboratory and Alex Alderton, Roberto Amato, Jeffrey Barrett, Sonia Goncalves, Ewan Harrison, David K. Jackson, Ian Johnston, Dominic Kwiatkowski, Cordelia Langford, John Sillitoe on behalf of the Wellcome Sanger Institute COVID-19 Surveillance Team
hCoV-19/Scotland/QEUH-3D70F35/2022	EPI_ISL_12211851	2022-04-15	Lighthouse Lab in Glasgow	Wellcome Sanger Institute for the COVID-19 Genomics UK (COG-UK) Consortium	Harper VanSteenhouse, Yumi Kasai, David Gray, Carol Clugston, Anna Dominiczak and Alex Alderton, Roberto Amato, Jeffrey Barrett, Sonia Goncalves, Ewan Harrison, David K. Jackson, Ian Johnston, Dominic Kwiatkowski, Cordelia Langford, John Sillitoe on behalf of the Wellcome Sanger Institute COVID-19 Surveillance Team
hCoV-19/Scotland/QEUH-3D68228/2022	EPI_ISL_12212221	2022-04-14	Lighthouse Lab in Glasgow	Wellcome Sanger Institute for the COVID-19 Genomics UK (COG-UK) Consortium	Harper VanSteenhouse, Yumi Kasai, David Gray, Carol Clugston, Anna Dominiczak and Alex Alderton, Roberto Amato, Jeffrey Barrett, Sonia Goncalves, Ewan Harrison, David K. Jackson, Ian Johnston, Dominic Kwiatkowski, Cordelia Langford, John Sillitoe on behalf of the Wellcome Sanger Institute COVID-19 Surveillance Team
hCoV-19/Spain/MD-HGUGM-6588675/2022	EPI_ISL_12216342	2022-04-15	Hospital General Universitario Gregorio Marañón	Hospital General Universitario Gregorio Marañón	Sergio Buenestado Serrano, Rosalía Palomino Cabrera, Daniel Peñas Utrilla, Jorge Rodríguez-Grande, Pedro Sola Campoy, Laura Pérez-Lago, Cristina Rodriguez-Grande, Marta Herranz Martin, Julia Suárez, Pilar Catalán, Patricia Muñoz, Darío García de Viedma
hCoV-19/USA/NC-CORVASEQ-UNC-5734/2022	EPI_ISL_12224559	2022-04-11	Clinical Molecular Microbiology Laboratory, UNC Hospitals	Jeremy Wang	Jeremy Wang, Katie Martin, Bravada Hill, Tara Skelly, Melissa Miller
hCoV-19/England/LSPA-3D77587/2022	EPI_ISL_12237160	2022-04-15	Rosalind Franklin Laboratory	Wellcome Sanger Institute for the COVID-19 Genomics UK (COG-UK) Consortium	Donald Fraser, Suki Lee, Rob Howes, The Rosalind Franklin Laboratory and Alex Alderton, Roberto Amato, Jeffrey Barrett, Sonia Goncalves, Ewan Harrison, David K. Jackson, Ian Johnston, Dominic Kwiatkowski, Cordelia Langford, John Sillitoe on behalf of the Wellcome Sanger Institute COVID-19 Surveillance Team
hCoV-19/Germany/BE-ChVir-LB-220422-4635/2022	EPI_ISL_12252681	2022-04-14	Labor Berlin Charité Vivantes GmbH / Institut für Virologie	Charité Universitätsmedizin Berlin, Institut für Virologie/Labor Berlin	Peter Menzel, Christine Stephan, Rolf Schwarzer, Victor M Corman, Barbara Mühlemann, Terry Jones, Christian Drosten
hCoV-19/SouthAfrica/NICD-N39836/2022	EPI_ISL_12267757	2022-04-20	Lancet Laboratories	National Institute for Communicable Diseases of the National Health Laboratory Service	Amoako DG, Everatt J, Kekana D, Scheepers C, Mohale T, Ntuli N, Mahlangu B, Mnguni A, Ismail A, Bhiman JN, Wolter N
hCoV-19/SouthAfrica/CERI-KRISP-K040013/2022	EPI_ISL_12268493	2022-04-20	AHRI - Alex Sigal	CERI, Centre for Epidemic Response and Innovation, Stellenbosch University and KRISP, KZN Research Innovation and Sequencing Platform, UKZN.	Sigal Alex, Cele Sandile, Karim Farina, Khan Khadija, Bernstein Mallory, Abdool Karim Salim, Abdool Karim Qurraisha, Kharsany Ayesha, Samsunder Natasha
hCoV-19/SouthAfrica/CERI-KRISP-K040152/2022	EPI_ISL_12268496	2022-04-13	National Health Laboratory services	CERI, Centre for Epidemic Response and Innovation, Stellenbosch University and KRISP, KZN Research Innovation and Sequencing Platform, UKZN.	Nokukhanya Mdlalose, Giandhari J, Pillay S, Naidoo Y, Naicker D, Maharaj A, Anyaneji UJ, Sanko TJ, Moir M, Van Wyk S, San JE, Tshiabuila D, Tegally H, Wilkinson E, de Oliveira T
hCoV-19/SouthAfrica/CERI-KRISP-K040156/2022	EPI_ISL_12268499	2022-04-16	National Health Laboratory services	CERI, Centre for Epidemic Response and Innovation, Stellenbosch University and KRISP, KZN Research Innovation and Sequencing Platform, UKZN.	Nokukhanya Mdlalose, Giandhari J, Pillay S, Naidoo Y, Naicker D, Maharaj A, Anyaneji UJ, Sanko TJ, Moir M, Van Wyk S, San JE, Tshiabuila D, Tegally H, Wilkinson E, de Oliveira T
hCoV-19/SouthAfrica/CERI-KRISP-K040161/2022	EPI_ISL_12268503	2022-04-16	National Health Laboratory services	CERI, Centre for Epidemic Response and Innovation, Stellenbosch University and KRISP, KZN Research Innovation and Sequencing Platform, UKZN.	Nokukhanya Mdlalose, Giandhari J, Pillay S, Naidoo Y, Naicker D, Maharaj A, Anyaneji UJ, Sanko TJ, Moir M, Van Wyk S, San JE, Tshiabuila D, Tegally H, Wilkinson E, de Oliveira T
hCoV-19/SouthAfrica/CERI-KRISP-K040169/2022	EPI_ISL_12268509	2022-04-16	National Health Laboratory services	CERI, Centre for Epidemic Response and Innovation, Stellenbosch University and KRISP, KZN Research Innovation and Sequencing Platform, UKZN.	Nokukhanya Mdlalose, Giandhari J, Pillay S, Naidoo Y, Naicker D, Maharaj A, Anyaneji UJ, Sanko TJ, Moir M, Van Wyk S, San JE, Tshiabuila D, Tegally H, Wilkinson E, de Oliveira T
hCoV-19/SouthAfrica/CERI-KRISP-K040176/2022	EPI_ISL_12268513	2022-04-13	National Health Laboratory services	CERI, Centre for Epidemic Response and Innovation, Stellenbosch University and KRISP, KZN Research Innovation and Sequencing Platform, UKZN.	Nokukhanya Mdlalose, Giandhari J, Pillay S, Naidoo Y, Naicker D, Maharaj A, Anyaneji UJ, Sanko TJ, Moir M, Van Wyk S, San JE, Tshiabuila D, Tegally H, Wilkinson E, de Oliveira T
hCoV-19/SouthAfrica/CERI-KRISP-K040177/2022	EPI_ISL_12268514	2022-04-16	National Health Laboratory services	CERI, Centre for Epidemic Response and Innovation, Stellenbosch University and KRISP, KZN Research Innovation and Sequencing Platform, UKZN.	Nokukhanya Mdlalose, Giandhari J, Pillay S, Naidoo Y, Naicker D, Maharaj A, Anyaneji UJ, Sanko TJ, Moir M, Van Wyk S, San JE, Tshiabuila D, Tegally H, Wilkinson E, de Oliveira T
hCoV-19/SouthAfrica/NICD-N38560/2022	EPI_ISL_12273993	2022-04-01	AMPATH	National Institute for Communicable Diseases of the National Health Laboratory Service	Amoako DG, Everatt J, Kekana D, Scheepers C, Mohale T, Ntuli N, Mahlangu B, Mnguni A, Ismail A, Bhiman JN, Wolter N
hCoV-19/SouthAfrica/NICD-N38566/2022	EPI_ISL_12273999	2022-03-23	AMPATH	National Institute for Communicable Diseases of the National Health Laboratory Service	Amoako DG, Everatt J, Kekana D, Scheepers C, Mohale T, Ntuli N, Mahlangu B, Mnguni A, Ismail A, Bhiman JN, Wolter N
hCoV-19/SouthAfrica/NICD-N38569/2022	EPI_ISL_12274002	2022-03-30	AMPATH	National Institute for Communicable Diseases of the National Health Laboratory Service	Amoako DG, Everatt J, Kekana D, Scheepers C, Mohale T, Ntuli N, Mahlangu B, Mnguni A, Ismail A, Bhiman JN, Wolter N
hCoV-19/SouthAfrica/NICD-N38585/2022	EPI_ISL_12274018	2022-03-30	AMPATH	National Institute for Communicable Diseases of the National Health Laboratory Service	Amoako DG, Everatt J, Kekana D, Scheepers C, Mohale T, Ntuli N, Mahlangu B, Mnguni A, Ismail A, Bhiman JN, Wolter N
hCoV-19/SouthAfrica/NICD-N38624/2022	EPI_ISL_12274046	2022-03-24	AMPATH	National Institute for Communicable Diseases of the National Health Laboratory Service	Amoako DG, Everatt J, Kekana D, Scheepers C, Mohale T, Ntuli N, Mahlangu B, Mnguni A, Ismail A, Bhiman JN, Wolter N
hCoV-19/SouthAfrica/NICD-N38660/2022	EPI_ISL_12274070	2022-03-29	AMPATH	National Institute for Communicable Diseases of the National Health Laboratory Service	Amoako DG, Everatt J, Kekana D, Scheepers C, Mohale T, Ntuli N, Mahlangu B, Mnguni A, Ismail A, Bhiman JN, Wolter N
hCoV-19/SouthAfrica/CERI-KRISP-K040017/2022	EPI_ISL_12278969	2022-04-08	National Health Laboratory Services	CERI, Centre for Epidemic Response and Innovation, Stellenbosch University and KRISP, KZN Research Innovation and Sequencing Platform, UKZN.	Nokukhanya Mdlalose, Giandhari J, Pillay S, Naidoo Y, Naicker D, Maharaj A, Anyaneji UJ, Sanko TJ, Moir M, Van Wyk S, San JE, Tshiabuila D, Tegally H, Wilkinson E, de Oliveira T
hCoV-19/SouthAfrica/CERI-KRISP-K040019/2022	EPI_ISL_12278971	2022-04-08	National Health Laboratory Services	CERI, Centre for Epidemic Response and Innovation, Stellenbosch University and KRISP, KZN Research Innovation and Sequencing Platform, UKZN.	Nokukhanya Mdlalose, Giandhari J, Pillay S, Naidoo Y, Naicker D, Maharaj A, Anyaneji UJ, Sanko TJ, Moir M, Van Wyk S, San JE, Tshiabuila D, Tegally H, Wilkinson E, de Oliveira T
hCoV-19/SouthAfrica/CERI-KRISP-K040024/2022	EPI_ISL_12278976	2022-04-08	National Health Laboratory Services	CERI, Centre for Epidemic Response and Innovation, Stellenbosch University and KRISP, KZN Research Innovation and Sequencing Platform, UKZN.	Nokukhanya Mdlalose, Giandhari J, Pillay S, Naidoo Y, Naicker D, Maharaj A, Anyaneji UJ, Sanko TJ, Moir M, Van Wyk S, San JE, Tshiabuila D, Tegally H, Wilkinson E, de Oliveira T
hCoV-19/SouthAfrica/CERI-KRISP-K040026/2022	EPI_ISL_12278977	2022-04-07	National Health Laboratory Services	CERI, Centre for Epidemic Response and Innovation, Stellenbosch University and KRISP, KZN Research Innovation and Sequencing Platform, UKZN.	Nokukhanya Mdlalose, Giandhari J, Pillay S, Naidoo Y, Naicker D, Maharaj A, Anyaneji UJ, Sanko TJ, Moir M, Van Wyk S, San JE, Tshiabuila D, Tegally H, Wilkinson E, de Oliveira T
hCoV-19/SouthAfrica/CERI-KRISP-K040031/2022	EPI_ISL_12278982	2022-04-06	National Health Laboratory Services	CERI, Centre for Epidemic Response and Innovation, Stellenbosch University and KRISP, KZN Research Innovation and Sequencing Platform, UKZN.	Nokukhanya Mdlalose, Giandhari J, Pillay S, Naidoo Y, Naicker D, Maharaj A, Anyaneji UJ, Sanko TJ, Moir M, Van Wyk S, San JE, Tshiabuila D, Tegally H, Wilkinson E, de Oliveira T
hCoV-19/SouthAfrica/CERI-KRISP-K040032/2022	EPI_ISL_12278983	2022-04-07	National Health Laboratory Services	CERI, Centre for Epidemic Response and Innovation, Stellenbosch University and KRISP, KZN Research Innovation and Sequencing Platform, UKZN.	Nokukhanya Mdlalose, Giandhari J, Pillay S, Naidoo Y, Naicker D, Maharaj A, Anyaneji UJ, Sanko TJ, Moir M, Van Wyk S, San JE, Tshiabuila D, Tegally H, Wilkinson E, de Oliveira T
hCoV-19/SouthAfrica/CERI-KRISP-K040037/2022	EPI_ISL_12278987	2022-04-06	National Health Laboratory Services	CERI, Centre for Epidemic Response and Innovation, Stellenbosch University and KRISP, KZN Research Innovation and Sequencing Platform, UKZN.	Nokukhanya Mdlalose, Giandhari J, Pillay S, Naidoo Y, Naicker D, Maharaj A, Anyaneji UJ, Sanko TJ, Moir M, Van Wyk S, San JE, Tshiabuila D, Tegally H, Wilkinson E, de Oliveira T
hCoV-19/SouthAfrica/CERI-KRISP-K040040/2022	EPI_ISL_12278990	2022-04-06	National Health Laboratory Services	CERI, Centre for Epidemic Response and Innovation, Stellenbosch University and KRISP, KZN Research Innovation and Sequencing Platform, UKZN.	Nokukhanya Mdlalose, Giandhari J, Pillay S, Naidoo Y, Naicker D, Maharaj A, Anyaneji UJ, Sanko TJ, Moir M, Van Wyk S, San JE, Tshiabuila D, Tegally H, Wilkinson E, de Oliveira T
hCoV-19/SouthAfrica/CERI-KRISP-K040042/2022	EPI_ISL_12278992	2022-04-09	National Health Laboratory Services	CERI, Centre for Epidemic Response and Innovation, Stellenbosch University and KRISP, KZN Research Innovation and Sequencing Platform, UKZN.	Nokukhanya Mdlalose, Giandhari J, Pillay S, Naidoo Y, Naicker D, Maharaj A, Anyaneji UJ, Sanko TJ, Moir M, Van Wyk S, San JE, Tshiabuila D, Tegally H, Wilkinson E, de Oliveira T
hCoV-19/SouthAfrica/CERI-KRISP-K040043/2022	EPI_ISL_12278993	2022-04-17	National Health Laboratory Services	CERI, Centre for Epidemic Response and Innovation, Stellenbosch University and KRISP, KZN Research Innovation and Sequencing Platform, UKZN.	Nokukhanya Mdlalose, Giandhari J, Pillay S, Naidoo Y, Naicker D, Maharaj A, Anyaneji UJ, Sanko TJ, Moir M, Van Wyk S, San JE, Tshiabuila D, Tegally H, Wilkinson E, de Oliveira T
hCoV-19/SouthAfrica/CERI-KRISP-K040048/2022	EPI_ISL_12278995	2022-04-18	National Health Laboratory Services	CERI, Centre for Epidemic Response and Innovation, Stellenbosch University and KRISP, KZN Research Innovation and Sequencing Platform, UKZN.	Nokukhanya Mdlalose, Giandhari J, Pillay S, Naidoo Y, Naicker D, Maharaj A, Anyaneji UJ, Sanko TJ, Moir M, Van Wyk S, San JE, Tshiabuila D, Tegally H, Wilkinson E, de Oliveira T
hCoV-19/England/LSPA-3D9D451/2022	EPI_ISL_12281109	2022-04-17	Rosalind Franklin Laboratory	Wellcome Sanger Institute for the COVID-19 Genomics UK (COG-UK) Consortium	Donald Fraser, Suki Lee, Rob Howes, The Rosalind Franklin Laboratory and Alex Alderton, Roberto Amato, Jeffrey Barrett, Sonia Goncalves, Ewan Harrison, David K. Jackson, Ian Johnston, Dominic Kwiatkowski, Cordelia Langford, John Sillitoe on behalf of the Wellcome Sanger Institute COVID-19 Surveillance Team
hCoV-19/England/LSPA-3D9CC3C/2022	EPI_ISL_12281146	2022-04-20	Rosalind Franklin Laboratory	Wellcome Sanger Institute for the COVID-19 Genomics UK (COG-UK) Consortium	Donald Fraser, Suki Lee, Rob Howes, The Rosalind Franklin Laboratory and Alex Alderton, Roberto Amato, Jeffrey Barrett, Sonia Goncalves, Ewan Harrison, David K. Jackson, Ian Johnston, Dominic Kwiatkowski, Cordelia Langford, John Sillitoe on behalf of the Wellcome Sanger Institute COVID-19 Surveillance Team
hCoV-19/Scotland/QEUH-3D9302A/2022	EPI_ISL_12282421	2022-04-19	Lighthouse Lab in Glasgow	Wellcome Sanger Institute for the COVID-19 Genomics UK (COG-UK) Consortium	Harper VanSteenhouse, Yumi Kasai, David Gray, Carol Clugston, Anna Dominiczak and Alex Alderton, Roberto Amato, Jeffrey Barrett, Sonia Goncalves, Ewan Harrison, David K. Jackson, Ian Johnston, Dominic Kwiatkowski, Cordelia Langford, John Sillitoe on behalf of the Wellcome Sanger Institute COVID-19 Surveillance Team
hCoV-19/Scotland/QEUH-3D94F86/2022	EPI_ISL_12282880	2022-04-19	Lighthouse Lab in Glasgow	Wellcome Sanger Institute for the COVID-19 Genomics UK (COG-UK) Consortium	Harper VanSteenhouse, Yumi Kasai, David Gray, Carol Clugston, Anna Dominiczak and Alex Alderton, Roberto Amato, Jeffrey Barrett, Sonia Goncalves, Ewan Harrison, David K. Jackson, Ian Johnston, Dominic Kwiatkowski, Cordelia Langford, John Sillitoe on behalf of the Wellcome Sanger Institute COVID-19 Surveillance Team
hCoV-19/Scotland/QEUH-3D85AF0/2022	EPI_ISL_12283695	2022-04-17	Lighthouse Lab in Glasgow	Wellcome Sanger Institute for the COVID-19 Genomics UK (COG-UK) Consortium	Harper VanSteenhouse, Yumi Kasai, David Gray, Carol Clugston, Anna Dominiczak and Alex Alderton, Roberto Amato, Jeffrey Barrett, Sonia Goncalves, Ewan Harrison, David K. Jackson, Ian Johnston, Dominic Kwiatkowski, Cordelia Langford, John Sillitoe on behalf of the Wellcome Sanger Institute COVID-19 Surveillance Team
hCoV-19/Germany/BY-LGL-99df7794-5c86-4485-8f5c-9391ea869373/2022	EPI_ISL_12288598	2022-03-29	Bayerisches Landesamt fuer Gesundheit und Lebensmittelsicherheit (LGL)	Bayerisches Landesamt fuer Gesundheit und Lebensmittelsicherheit (LGL)	Alexandra Dangel, Carola Berger, Sabrina Hepner, Laura Weise, Annika Sprenger, Lisa Falk, Nikolaus Ackermann, Andreas Sing
hCoV-19/Germany/BY-LGL-732021c9-1171-44ad-9781-4bacae56f6e7/2022	EPI_ISL_12288613	2022-04-12	Bayerisches Landesamt fuer Gesundheit und Lebensmittelsicherheit (LGL)	Bayerisches Landesamt fuer Gesundheit und Lebensmittelsicherheit (LGL)	Alexandra Dangel, Carola Berger, Sabrina Hepner, Laura Weise, Annika Sprenger, Lisa Falk, Nikolaus Ackermann, Andreas Sing
hCoV-19/Portugal/PT32487/2022	EPI_ISL_12289676	2022-04-11	ULS Litoral Alentejano	Instituto Nacional de Saude Doutor Ricardo Jorge (INSA)	Borges et al
hCoV-19/Portugal/PT32489/2022	EPI_ISL_12289678	2022-04-11	ULS Litoral Alentejano	Instituto Nacional de Saude Doutor Ricardo Jorge (INSA)	Borges et al
hCoV-19/Portugal/PT32526/2022	EPI_ISL_12289715	2022-04-09	ABC Algarve	Instituto Nacional de Saude Doutor Ricardo Jorge (INSA)	Borges et al
hCoV-19/Portugal/PT32534/2022	EPI_ISL_12289723	2022-04-10	ABC Algarve	Instituto Nacional de Saude Doutor Ricardo Jorge (INSA)	Borges et al
hCoV-19/Portugal/PT32539/2022	EPI_ISL_12289728	2022-04-10	ABC Algarve	Instituto Nacional de Saude Doutor Ricardo Jorge (INSA)	Borges et al
hCoV-19/Portugal/PT32544/2022	EPI_ISL_12289733	2022-04-10	ABC Algarve	Instituto Nacional de Saude Doutor Ricardo Jorge (INSA)	Borges et al
hCoV-19/Portugal/PT32548/2022	EPI_ISL_12289737	2022-04-10	ABC Algarve	Instituto Nacional de Saude Doutor Ricardo Jorge (INSA)	Borges et al
hCoV-19/Portugal/PT32549/2022	EPI_ISL_12289738	2022-04-10	ABC Algarve	Instituto Nacional de Saude Doutor Ricardo Jorge (INSA)	Borges et al
hCoV-19/Portugal/PT32552/2022	EPI_ISL_12289741	2022-04-10	ABC Algarve	Instituto Nacional de Saude Doutor Ricardo Jorge (INSA)	Borges et al
hCoV-19/Portugal/PT32559/2022	EPI_ISL_12289748	2022-04-11	ABC Algarve	Instituto Nacional de Saude Doutor Ricardo Jorge (INSA)	Borges et al
hCoV-19/Portugal/PT32572/2022	EPI_ISL_12289761	2022-04-12	ABC Algarve	Instituto Nacional de Saude Doutor Ricardo Jorge (INSA)	Borges et al
hCoV-19/Portugal/PT32686/2022	EPI_ISL_12289865	2022-04-12	H Guimaraes	Instituto Nacional de Saude Doutor Ricardo Jorge (INSA)	Borges et al
hCoV-19/Portugal/PT32691/2022	EPI_ISL_12289870	2022-04-09	CH Tondela Viseu	Instituto Nacional de Saude Doutor Ricardo Jorge (INSA)	Borges et al
hCoV-19/Portugal/PT32694/2022	EPI_ISL_12289873	2022-04-09	CH Tondela Viseu	Instituto Nacional de Saude Doutor Ricardo Jorge (INSA)	Borges et al
hCoV-19/Portugal/PT32720/2022	EPI_ISL_12289899	2022-04-10	CHEDV	Instituto Nacional de Saude Doutor Ricardo Jorge (INSA)	Borges et al
hCoV-19/Portugal/PT32722/2022	EPI_ISL_12289901	2022-04-10	CHEDV	Instituto Nacional de Saude Doutor Ricardo Jorge (INSA)	Borges et al
hCoV-19/Portugal/PT32724/2022	EPI_ISL_12289903	2022-04-10	CHEDV	Instituto Nacional de Saude Doutor Ricardo Jorge (INSA)	Borges et al
hCoV-19/Portugal/PT32725/2022	EPI_ISL_12289904	2022-04-11	CHEDV	Instituto Nacional de Saude Doutor Ricardo Jorge (INSA)	Borges et al
hCoV-19/Portugal/PT32732/2022	EPI_ISL_12289911	2022-04-12	CHEDV	Instituto Nacional de Saude Doutor Ricardo Jorge (INSA)	Borges et al
hCoV-19/Portugal/PT32758/2022	EPI_ISL_12289935	2022-04-12	Labeto - CAB - Leiria	Instituto Nacional de Saude Doutor Ricardo Jorge (INSA)	Borges et al
hCoV-19/Portugal/PT32828/2022	EPI_ISL_12290004	2022-04-11	Avelab	Instituto Nacional de Saude Doutor Ricardo Jorge (INSA)	Borges et al
hCoV-19/Portugal/PT32937/2022	EPI_ISL_12290110	2022-04-11	ARS Algarve - Laboratorio Laura Ayres	Instituto Nacional de Saude Doutor Ricardo Jorge (INSA)	Borges et al
hCoV-19/Denmark/DCGC-495935/2022	EPI_ISL_12291987	2022-04-18	Department of Bacteria, Parasites and Fungi, Statens Serum Institut, Copenhagen, Denmark	Statens Serum Institut Bioinformatics and Microbial Genomics	Danish Covid-19 Genome Consortium
hCoV-19/Austria/LB-R00071-S151/2022	EPI_ISL_12293136	2022-04-20	Lifebrain Covid Labor GmbH	Lifebrain Covid Labor GmbH	Filip Sima, Alexandra Wagner, Kristina Bavrka Kolenc, Lucia Castello, Hannes Hagen, Abhishek Mitra, So Jung Han, Florian Scharhauser
hCoV-19/USA/CA-CDC-STM-SS4FHRNC8/2022	EPI_ISL_12300640	2022-04-11	Helix	Centers for Disease Control and Prevention Division of Viral Diseases, Pathogen Discovery	Dakota Howard, Dhwani Batra, Peter Cook, Jason Caravas, Benjamin Rambo-Martin, Scott Sammons, Yvette Unoarumhi, Matthew Schmerer, Kristine Lacek, Tymeckia Kendall, Victoria Caban Figueroa, Helix CA, Shatavia Morrison, Christopher Gulvick, Erisa Sula, Clinton Paden, Duncan MacCannell
hCoV-19/SouthAfrica/NICD-N38885/2022	EPI_ISL_12307546	2022-04-05	AMPATH	National Institute for Communicable Diseases of the National Health Laboratory Service	Amoako DG, Everatt J, Scheepers C, Mohale T, Ntuli N, Mahlangu B, Mnguni A, Ismail A, Bhiman JN
hCoV-19/SouthAfrica/NICD-N38890/2022	EPI_ISL_12307549	2022-04-04	AMPATH	National Institute for Communicable Diseases of the National Health Laboratory Service	Amoako DG, Everatt J, Scheepers C, Mohale T, Ntuli N, Mahlangu B, Mnguni A, Ismail A, Bhiman JN
hCoV-19/SouthAfrica/NICD-N38895/2022	EPI_ISL_12307553	2022-03-31	AMPATH	National Institute for Communicable Diseases of the National Health Laboratory Service	Amoako DG, Everatt J, Scheepers C, Mohale T, Ntuli N, Mahlangu B, Mnguni A, Ismail A, Bhiman JN
hCoV-19/SouthAfrica/NICD-N38900/2022	EPI_ISL_12307557	2022-04-03	AMPATH	National Institute for Communicable Diseases of the National Health Laboratory Service	Amoako DG, Everatt J, Scheepers C, Mohale T, Ntuli N, Mahlangu B, Mnguni A, Ismail A, Bhiman JN
hCoV-19/SouthAfrica/NICD-N38929/2022	EPI_ISL_12307576	2022-04-04	AMPATH	National Institute for Communicable Diseases of the National Health Laboratory Service	Amoako DG, Everatt J, Scheepers C, Mohale T, Ntuli N, Mahlangu B, Mnguni A, Ismail A, Bhiman JN
hCoV-19/SouthAfrica/NICD-N39070/2022	EPI_ISL_12307609	2022-04-02	VERMAAK	National Institute for Communicable Diseases of the National Health Laboratory Service	Amoako DG, Everatt J, Scheepers C, Mohale T, Ntuli N, Mahlangu B, Mnguni A, Ismail A, Bhiman JN
hCoV-19/SouthAfrica/NICD-N39073/2022	EPI_ISL_12307612	2022-04-01	VERMAAK	National Institute for Communicable Diseases of the National Health Laboratory Service	Amoako DG, Everatt J, Scheepers C, Mohale T, Ntuli N, Mahlangu B, Mnguni A, Ismail A, Bhiman JN
hCoV-19/SouthAfrica/NICD-N39085/2022	EPI_ISL_12307619	2022-03-28	VERMAAK	National Institute for Communicable Diseases of the National Health Laboratory Service	Amoako DG, Everatt J, Scheepers C, Mohale T, Ntuli N, Mahlangu B, Mnguni A, Ismail A, Bhiman JN
hCoV-19/SouthAfrica/NICD-N39109/2022	EPI_ISL_12307629	2022-03-28	VERMAAK	National Institute for Communicable Diseases of the National Health Laboratory Service	Amoako DG, Everatt J, Scheepers C, Mohale T, Ntuli N, Mahlangu B, Mnguni A, Ismail A, Bhiman JN
hCoV-19/SouthAfrica/NICD-N39150/2022	EPI_ISL_12307647	2022-04-06	AMPATH	National Institute for Communicable Diseases of the National Health Laboratory Service	Amoako DG, Everatt J, Scheepers C, Mohale T, Ntuli N, Mahlangu B, Mnguni A, Ismail A, Bhiman JN
hCoV-19/SouthAfrica/NICD-N39157/2022	EPI_ISL_12307652	2022-04-06	AMPATH	National Institute for Communicable Diseases of the National Health Laboratory Service	Amoako DG, Everatt J, Scheepers C, Mohale T, Ntuli N, Mahlangu B, Mnguni A, Ismail A, Bhiman JN
hCoV-19/SouthAfrica/NICD-N39159/2022	EPI_ISL_12307654	2022-04-06	AMPATH	National Institute for Communicable Diseases of the National Health Laboratory Service	Amoako DG, Everatt J, Scheepers C, Mohale T, Ntuli N, Mahlangu B, Mnguni A, Ismail A, Bhiman JN
hCoV-19/SouthAfrica/NICD-N39171/2022	EPI_ISL_12307662	2022-04-08	AMPATH	National Institute for Communicable Diseases of the National Health Laboratory Service	Amoako DG, Everatt J, Scheepers C, Mohale T, Ntuli N, Mahlangu B, Mnguni A, Ismail A, Bhiman JN
hCoV-19/SouthAfrica/NICD-N39175/2022	EPI_ISL_12307666	2022-04-06	AMPATH	National Institute for Communicable Diseases of the National Health Laboratory Service	Amoako DG, Everatt J, Scheepers C, Mohale T, Ntuli N, Mahlangu B, Mnguni A, Ismail A, Bhiman JN
hCoV-19/SouthAfrica/NICD-N39180/2022	EPI_ISL_12307671	2022-04-06	AMPATH	National Institute for Communicable Diseases of the National Health Laboratory Service	Amoako DG, Everatt J, Scheepers C, Mohale T, Ntuli N, Mahlangu B, Mnguni A, Ismail A, Bhiman JN
hCoV-19/SouthAfrica/NICD-N39185/2022	EPI_ISL_12307676	2022-04-08	AMPATH	National Institute for Communicable Diseases of the National Health Laboratory Service	Amoako DG, Everatt J, Scheepers C, Mohale T, Ntuli N, Mahlangu B, Mnguni A, Ismail A, Bhiman JN
hCoV-19/SouthAfrica/NICD-N39332/2022	EPI_ISL_12307684	2022-04-06	AMPATH	National Institute for Communicable Diseases of the National Health Laboratory Service	Amoako DG, Everatt J, Scheepers C, Mohale T, Ntuli N, Mahlangu B, Mnguni A, Ismail A, Bhiman JN
hCoV-19/SouthAfrica/NICD-N39333/2022	EPI_ISL_12307685	2022-04-06	AMPATH	National Institute for Communicable Diseases of the National Health Laboratory Service	Amoako DG, Everatt J, Scheepers C, Mohale T, Ntuli N, Mahlangu B, Mnguni A, Ismail A, Bhiman JN
hCoV-19/SouthAfrica/NICD-N39345/2022	EPI_ISL_12307693	2022-04-06	AMPATH	National Institute for Communicable Diseases of the National Health Laboratory Service	Amoako DG, Everatt J, Scheepers C, Mohale T, Ntuli N, Mahlangu B, Mnguni A, Ismail A, Bhiman JN
hCoV-19/SouthAfrica/NICD-N39348/2022	EPI_ISL_12307695	2022-04-06	AMPATH	National Institute for Communicable Diseases of the National Health Laboratory Service	Amoako DG, Everatt J, Scheepers C, Mohale T, Ntuli N, Mahlangu B, Mnguni A, Ismail A, Bhiman JN
hCoV-19/SouthAfrica/NICD-N39363/2022	EPI_ISL_12307707	2022-04-12	AMPATH	National Institute for Communicable Diseases of the National Health Laboratory Service	Amoako DG, Everatt J, Scheepers C, Mohale T, Ntuli N, Mahlangu B, Mnguni A, Ismail A, Bhiman JN
hCoV-19/SouthAfrica/NICD-N39371/2022	EPI_ISL_12307710	2022-04-05	AMPATH	National Institute for Communicable Diseases of the National Health Laboratory Service	Amoako DG, Everatt J, Scheepers C, Mohale T, Ntuli N, Mahlangu B, Mnguni A, Ismail A, Bhiman JN
hCoV-19/SouthAfrica/NICD-N39383/2022	EPI_ISL_12307717	2022-04-11	AMPATH	National Institute for Communicable Diseases of the National Health Laboratory Service	Amoako DG, Everatt J, Scheepers C, Mohale T, Ntuli N, Mahlangu B, Mnguni A, Ismail A, Bhiman JN
hCoV-19/England/LSPA-3DA46BB/2022	EPI_ISL_12311863	2022-04-19	Rosalind Franklin Laboratory	Wellcome Sanger Institute for the COVID-19 Genomics UK (COG-UK) Consortium	Donald Fraser, Suki Lee, Rob Howes, The Rosalind Franklin Laboratory and Alex Alderton, Roberto Amato, Jeffrey Barrett, Sonia Goncalves, Ewan Harrison, David K. Jackson, Ian Johnston, Dominic Kwiatkowski, Cordelia Langford, John Sillitoe on behalf of the Wellcome Sanger Institute COVID-19 Surveillance Team
hCoV-19/HongKong/CM22000888/2022	EPI_ISL_12315631	2022-04-23	Temporary Specimen Collection Centre at the AsiaWorld-Expo	Hong Kong Department of Health	Alan K.L. Tsang, Peter C.W. Yip, Patricia K. L. Leung, Ken H.L. Ng, Edman T.K. Lam, Rickjason C.W. Chan
hCoV-19/Denmark/DCGC-496559/2022	EPI_ISL_12317782	2022-04-22	Department of Bacteria, Parasites and Fungi, Statens Serum Institut, Copenhagen, Denmark	Statens Serum Institut Bioinformatics and Microbial Genomics	Danish Covid-19 Genome Consortium
hCoV-19/Germany/BW-RKI-I-732270/2022	EPI_ISL_12333300	2022-04-15	MVZ Labor Dr. Limbach & Kollegen GbR	Robert Koch Institute	unknown
hCoV-19/Germany/BY-RKI-I-733488/2022	EPI_ISL_12334086	2022-04-13	amedes MVZ für Laboratoriumsdiagnostik Raubling GmbH	Robert Koch Institute	unknown
hCoV-19/Germany/BY-RKI-I-734515/2022	EPI_ISL_12334817	2022-04-12	SYNLAB MVZ Weiden	Robert Koch Institute	unknown
hCoV-19/Germany/BY-RKI-I-734517/2022	EPI_ISL_12334819	2022-04-12	SYNLAB MVZ Weiden	Robert Koch Institute	unknown
hCoV-19/Switzerland/VD-ETHZ-37166450/2022	EPI_ISL_12339573	2022-04-11	Viollier AG	Department of Biosystems Science and Engineering, ETH Zürich	Andrea Patrizia Salzmann, Sebastian Kurscheid, Henriette Kurth, Christiane Beckmann, Ivan Topolsky, Chaoran Chen, Sarah Nadeau, Louis du Plessis, Kim Philipp Jablonski, Lara Fuhrmann, David Dreifuss, Pelin Icer, Matteo Carrara, Shuqing Yu, Franziska Singer, Niko Beerenwinkel, Christoph Noppen, Olivier Kobel, Maurice Redondo, Tanja Stadler
hCoV-19/Germany/NW-RKI-I-739643/2022	EPI_ISL_12346538	2022-04-18	MVZ Dr. Eberhard & Partner Dortmund	Robert Koch Institute	unknown
hCoV-19/Germany/BW-RKI-I-740264/2022	EPI_ISL_12348018	2022-03-31	Eurofins LifeCodexx GmbH	Robert Koch Institute	unknown
hCoV-19/Germany/BW-RKI-I-740433/2022	EPI_ISL_12348900	2022-03-31	Eurofins LifeCodexx GmbH	Robert Koch Institute	unknown
hCoV-19/Germany/BY-RKI-I-742300/2022	EPI_ISL_12350567	2022-04-19	IMD - MVZ Labor Martinsried	Robert Koch Institute	unknown
hCoV-19/Germany/BY-RKI-I-742301/2022	EPI_ISL_12350568	2022-04-19	IMD - MVZ Labor Martinsried	Robert Koch Institute	unknown
hCoV-19/Germany/BY-RKI-I-742304/2022	EPI_ISL_12350571	2022-04-19	IMD - MVZ Labor Martinsried	Robert Koch Institute	unknown
hCoV-19/Germany/BY-RKI-I-744654/2022	EPI_ISL_12354933	2022-04-11	SYNLAB MVZ Weiden	Robert Koch Institute	unknown
hCoV-19/Germany/BY-RKI-I-744964/2022	EPI_ISL_12355213	2022-04-11	SYNLAB MVZ Weiden	Robert Koch Institute	unknown
hCoV-19/Germany/BW-RKI-I-746271/2022	EPI_ISL_12356895	2022-04-11	MVZ Labor Dr. Limbach & Kollegen GbR	Robert Koch Institute	unknown
hCoV-19/Germany/BW-RKI-I-746324/2022	EPI_ISL_12356943	2022-04-12	MVZ Labor Dr. Limbach & Kollegen GbR	Robert Koch Institute	unknown
hCoV-19/Germany/HH-RKI-I-747029/2022	EPI_ISL_12357300	2022-04-16	MVZ Labor Dr. Fenner und Kollegen (Standort Hamburg)	Robert Koch Institute	unknown
hCoV-19/Germany/BW-RKI-I-748172/2022	EPI_ISL_12358680	2022-04-15	Limbach - MVZ Labor Dr. Volkmann & Kollegen	Robert Koch Institute	unknown
hCoV-19/Germany/BW-RKI-I-748187/2022	EPI_ISL_12358695	2022-04-15	Limbach - MVZ Labor Dr. Volkmann & Kollegen	Robert Koch Institute	unknown
hCoV-19/Germany/BY-RKI-I-748598/2022	EPI_ISL_12359690	2022-04-17	SYNLAB MVZ Weiden	Robert Koch Institute	unknown
hCoV-19/Germany/NW-RKI-I-748637/2022	EPI_ISL_12359716	2022-04-15	SYNLAB MVZ Leverkusen	Robert Koch Institute	unknown
hCoV-19/Germany/NW-RKI-I-748952/2022	EPI_ISL_12360010	2022-04-15	SYNLAB MVZ Leverkusen	Robert Koch Institute	unknown
hCoV-19/Germany/TH-RKI-I-749308/2022	EPI_ISL_12360686	2022-04-14	SYNLAB Jena Oncoscreen	Robert Koch Institute	unknown
hCoV-19/Germany/BY-RKI-I-749528/2022	EPI_ISL_12361163	2022-04-18	SYNLAB MVZ Weiden	Robert Koch Institute	unknown
hCoV-19/Germany/NW-RKI-I-749775/2022	EPI_ISL_12361382	2022-04-15	Labor Mönchengladbach MVZ Dr. Stein + Kollegen GbR	Robert Koch Institute	unknown
hCoV-19/Germany/SN-RKI-I-749973/2022	EPI_ISL_12361559	2022-04-19	MVZ Labor Dr. Reising-Ackermann und Kollegen	Robert Koch Institute	unknown
hCoV-19/Belgium/ULB-IBC_CV8498724718/2022	EPI_ISL_12395556	2022-04-24	National Platform bis COVID ULB-IBC	National Platform bis COVID ULB-IBC	Ricardo De Mendonça, Marie-Luce Delforge, Arnaud Marchant, Coralie Henin, Benoit Haerlingen
hCoV-19/France/ARA-HCL022068329601/2022	EPI_ISL_12396824	2022-04-11	BIOMNIS LYON	CNR Virus des Infections Respiratoires - France SUD	Antonin Bal, Bruno Simon, Theophile Boyer, Gregory Destras, Gwendolyne Burfin, Hadrien Regue, Quentin Semanas, Martine Valette, Bruno Lina, Laurence Josset
hCoV-19/SouthAfrica/NICD-N39196/2022	EPI_ISL_12401036	2022-04-07	AMPATH	National Institute for Communicable Diseases of the National Health Laboratory Service	Amoako DG, Everatt J, Kekana D, Scheepers C, Mohale T, Ntuli N, Mahlangu B, Mnguni A, Ismail A, Bhiman JN, Wolter N
hCoV-19/SouthAfrica/NICD-N39200/2022	EPI_ISL_12401038	2022-04-07	AMPATH	National Institute for Communicable Diseases of the National Health Laboratory Service	Amoako DG, Everatt J, Kekana D, Scheepers C, Mohale T, Ntuli N, Mahlangu B, Mnguni A, Ismail A, Bhiman JN, Wolter N
hCoV-19/SouthAfrica/NICD-N39204/2022	EPI_ISL_12401042	2022-04-07	AMPATH	National Institute for Communicable Diseases of the National Health Laboratory Service	Amoako DG, Everatt J, Kekana D, Scheepers C, Mohale T, Ntuli N, Mahlangu B, Mnguni A, Ismail A, Bhiman JN, Wolter N
hCoV-19/SouthAfrica/NICD-N39208/2022	EPI_ISL_12401044	2022-04-07	AMPATH	National Institute for Communicable Diseases of the National Health Laboratory Service	Amoako DG, Everatt J, Kekana D, Scheepers C, Mohale T, Ntuli N, Mahlangu B, Mnguni A, Ismail A, Bhiman JN, Wolter N
hCoV-19/SouthAfrica/NICD-N39211/2022	EPI_ISL_12401046	2022-04-07	AMPATH	National Institute for Communicable Diseases of the National Health Laboratory Service	Amoako DG, Everatt J, Kekana D, Scheepers C, Mohale T, Ntuli N, Mahlangu B, Mnguni A, Ismail A, Bhiman JN, Wolter N
hCoV-19/SouthAfrica/NICD-N39214/2022	EPI_ISL_12401048	2022-04-15	AMPATH	National Institute for Communicable Diseases of the National Health Laboratory Service	Amoako DG, Everatt J, Kekana D, Scheepers C, Mohale T, Ntuli N, Mahlangu B, Mnguni A, Ismail A, Bhiman JN, Wolter N
hCoV-19/SouthAfrica/NICD-N39215/2022	EPI_ISL_12401049	2022-04-07	AMPATH	National Institute for Communicable Diseases of the National Health Laboratory Service	Amoako DG, Everatt J, Kekana D, Scheepers C, Mohale T, Ntuli N, Mahlangu B, Mnguni A, Ismail A, Bhiman JN, Wolter N
hCoV-19/SouthAfrica/NICD-N39254/2022	EPI_ISL_12401077	2022-04-11	AMPATH	National Institute for Communicable Diseases of the National Health Laboratory Service	Amoako DG, Everatt J, Kekana D, Scheepers C, Mohale T, Ntuli N, Mahlangu B, Mnguni A, Ismail A, Bhiman JN, Wolter N
hCoV-19/SouthAfrica/NICD-N39260/2022	EPI_ISL_12401080	2022-04-11	AMPATH	National Institute for Communicable Diseases of the National Health Laboratory Service	Amoako DG, Everatt J, Kekana D, Scheepers C, Mohale T, Ntuli N, Mahlangu B, Mnguni A, Ismail A, Bhiman JN, Wolter N
hCoV-19/SouthAfrica/NICD-N39261/2022	EPI_ISL_12401081	2022-04-11	AMPATH	National Institute for Communicable Diseases of the National Health Laboratory Service	Amoako DG, Everatt J, Kekana D, Scheepers C, Mohale T, Ntuli N, Mahlangu B, Mnguni A, Ismail A, Bhiman JN, Wolter N
hCoV-19/SouthAfrica/NICD-N39293/2022	EPI_ISL_12401107	2022-04-08	AMPATH	National Institute for Communicable Diseases of the National Health Laboratory Service	Amoako DG, Everatt J, Kekana D, Scheepers C, Mohale T, Ntuli N, Mahlangu B, Mnguni A, Ismail A, Bhiman JN, Wolter N
hCoV-19/SouthAfrica/NICD-N39390/2022	EPI_ISL_12401123	2022-04-12	AMPATH	National Institute for Communicable Diseases of the National Health Laboratory Service	Amoako DG, Everatt J, Kekana D, Scheepers C, Mohale T, Ntuli N, Mahlangu B, Mnguni A, Ismail A, Bhiman JN, Wolter N
hCoV-19/SouthAfrica/NICD-N39397/2022	EPI_ISL_12401126	2022-04-05	AMPATH	National Institute for Communicable Diseases of the National Health Laboratory Service	Amoako DG, Everatt J, Kekana D, Scheepers C, Mohale T, Ntuli N, Mahlangu B, Mnguni A, Ismail A, Bhiman JN, Wolter N
hCoV-19/SouthAfrica/NICD-N39402/2022	EPI_ISL_12401131	2022-04-11	AMPATH	National Institute for Communicable Diseases of the National Health Laboratory Service	Amoako DG, Everatt J, Kekana D, Scheepers C, Mohale T, Ntuli N, Mahlangu B, Mnguni A, Ismail A, Bhiman JN, Wolter N
hCoV-19/SouthAfrica/NICD-N39404/2022	EPI_ISL_12401133	2022-04-16	AMPATH	National Institute for Communicable Diseases of the National Health Laboratory Service	Amoako DG, Everatt J, Kekana D, Scheepers C, Mohale T, Ntuli N, Mahlangu B, Mnguni A, Ismail A, Bhiman JN, Wolter N
hCoV-19/SouthAfrica/NICD-N39412/2022	EPI_ISL_12401142	2022-04-12	AMPATH	National Institute for Communicable Diseases of the National Health Laboratory Service	Amoako DG, Everatt J, Kekana D, Scheepers C, Mohale T, Ntuli N, Mahlangu B, Mnguni A, Ismail A, Bhiman JN, Wolter N
hCoV-19/SouthAfrica/NICD-N39415/2022	EPI_ISL_12401145	2022-04-16	AMPATH	National Institute for Communicable Diseases of the National Health Laboratory Service	Amoako DG, Everatt J, Kekana D, Scheepers C, Mohale T, Ntuli N, Mahlangu B, Mnguni A, Ismail A, Bhiman JN, Wolter N
hCoV-19/SouthAfrica/NICD-N39422/2022	EPI_ISL_12401150	2022-04-05	AMPATH	National Institute for Communicable Diseases of the National Health Laboratory Service	Amoako DG, Everatt J, Kekana D, Scheepers C, Mohale T, Ntuli N, Mahlangu B, Mnguni A, Ismail A, Bhiman JN, Wolter N
hCoV-19/SouthAfrica/NICD-N39428/2022	EPI_ISL_12401153	2022-04-05	AMPATH	National Institute for Communicable Diseases of the National Health Laboratory Service	Amoako DG, Everatt J, Kekana D, Scheepers C, Mohale T, Ntuli N, Mahlangu B, Mnguni A, Ismail A, Bhiman JN, Wolter N
hCoV-19/SouthAfrica/NICD-N39429/2022	EPI_ISL_12401154	2022-04-06	AMPATH	National Institute for Communicable Diseases of the National Health Laboratory Service	Amoako DG, Everatt J, Kekana D, Scheepers C, Mohale T, Ntuli N, Mahlangu B, Mnguni A, Ismail A, Bhiman JN, Wolter N
hCoV-19/SouthAfrica/NICD-N39436/2022	EPI_ISL_12401158	2022-04-11	AMPATH	National Institute for Communicable Diseases of the National Health Laboratory Service	Amoako DG, Everatt J, Kekana D, Scheepers C, Mohale T, Ntuli N, Mahlangu B, Mnguni A, Ismail A, Bhiman JN, Wolter N
hCoV-19/SouthAfrica/NICD-N39439/2022	EPI_ISL_12401161	2022-04-16	AMPATH	National Institute for Communicable Diseases of the National Health Laboratory Service	Amoako DG, Everatt J, Kekana D, Scheepers C, Mohale T, Ntuli N, Mahlangu B, Mnguni A, Ismail A, Bhiman JN, Wolter N
hCoV-19/SouthAfrica/NICD-N40215/2022	EPI_ISL_12401163	2022-04-23	Lancet Laboratories	National Institute for Communicable Diseases of the National Health Laboratory Service	Amoako DG, Everatt J, Kekana D, Scheepers C, Mohale T, Ntuli N, Mahlangu B, Mnguni A, Ismail A, Bhiman JN, Wolter N
hCoV-19/SouthAfrica/NICD-N40220/2022	EPI_ISL_12401168	2022-04-23	Lancet Laboratories	National Institute for Communicable Diseases of the National Health Laboratory Service	Amoako DG, Everatt J, Kekana D, Scheepers C, Mohale T, Ntuli N, Mahlangu B, Mnguni A, Ismail A, Bhiman JN, Wolter N
hCoV-19/SouthAfrica/NICD-N40221/2022	EPI_ISL_12401169	2022-04-23	Lancet Laboratories	National Institute for Communicable Diseases of the National Health Laboratory Service	Amoako DG, Everatt J, Kekana D, Scheepers C, Mohale T, Ntuli N, Mahlangu B, Mnguni A, Ismail A, Bhiman JN, Wolter N
hCoV-19/SouthAfrica/NICD-N40224/2022	EPI_ISL_12401171	2022-04-23	Lancet Laboratories	National Institute for Communicable Diseases of the National Health Laboratory Service	Amoako DG, Everatt J, Kekana D, Scheepers C, Mohale T, Ntuli N, Mahlangu B, Mnguni A, Ismail A, Bhiman JN, Wolter N
hCoV-19/Canada/UN-410325/2022	EPI_ISL_12406393	2022-04-15	Switch Health	Public Health Agency of Canada (PHAC) National Microbiology Laboratory	Anna Majer, Shari Tyson, Grace Seo, Philip Mabon, Elsie Grudeski, Rhiannon Huzarewich, Russell Mandes, Anneliese Landgraff, Jennifer Tanner, Kristyn Burak, Natalie Knox, Morag Graham, Gary Van Domselaar, Gordon Jolly, Carmen Lia Murall, Nathalie Bastien, Yan Li, Timothy Booth, Darian Hole, Madison Chapel, Emily Haidl, Connor Chato, Chanchal Yadav, Jeff Tuff, Adrian Zetner, Katherine Eaton, Kirsten Biggar, CanCOGeN's metadata curation team, Public Health Agency of Canada's CCGP and Scientific Informatics Services team
hCoV-19/SouthAfrica/CERI-KRISP-K039892/2022	EPI_ISL_12426941	2022-04-11	National Health Laboratory Services	CERI, Centre for Epidemic Response and Innovation, Stellenbosch University and KRISP, KZN Research Innovation and Sequencing Platform, UKZN.	Tongai Maponga, Shannon Wilson, Mathilda Claassen, Tania Stander, Gert van Zyl, Wolfgang Preiser, Giandhari J, Pillay S, Naidoo Y, Naicker D, Maharaj A, Anyaneji UJ, Moir M, Van Wyk S, San JE, Tshiabuila D, Tegally H, Wilkinson E, de Oliveira T
hCoV-19/SouthAfrica/CERI-KRISP-K039931/2022	EPI_ISL_12426978	2022-04-08	National Health Laboratory Services	CERI, Centre for Epidemic Response and Innovation, Stellenbosch University and KRISP, KZN Research Innovation and Sequencing Platform, UKZN.	Tongai Maponga, Shannon Wilson, Mathilda Claassen, Tania Stander, Gert van Zyl, Wolfgang Preiser, Giandhari J, Pillay S, Naidoo Y, Naicker D, Maharaj A, Anyaneji UJ, Moir M, Van Wyk S, San JE, Tshiabuila D, Tegally H, Wilkinson E, de Oliveira T
hCoV-19/Germany/BY-MVP-000014274/2022	EPI_ISL_12431299	2022-04-15	Max von Pettenkofer Institute, Virology, National Reference Center for Retroviruses, LMU Munich	Laboratory for Functional Genome Analysis; Dept. Genomics; Gene Center of the LMU Munich	Max Muenchhoff; Stefan Krebs; Alexander Graf; Oliver Keppler; Helmut Blum
hCoV-19/Germany/BY-MVP-000014272/2022	EPI_ISL_12431300	2022-04-15	Max von Pettenkofer Institute, Virology, National Reference Center for Retroviruses, LMU Munich	Laboratory for Functional Genome Analysis; Dept. Genomics; Gene Center of the LMU Munich	Max Muenchhoff; Stefan Krebs; Alexander Graf; Oliver Keppler; Helmut Blum
hCoV-19/Germany/BY-MVP-000014258/2022	EPI_ISL_12431301	2022-04-15	Max von Pettenkofer Institute, Virology, National Reference Center for Retroviruses, LMU Munich	Laboratory for Functional Genome Analysis; Dept. Genomics; Gene Center of the LMU Munich	Max Muenchhoff; Stefan Krebs; Alexander Graf; Oliver Keppler; Helmut Blum
hCoV-19/Germany/BY-MVP-000014256/2022	EPI_ISL_12431302	2022-04-15	Max von Pettenkofer Institute, Virology, National Reference Center for Retroviruses, LMU Munich	Laboratory for Functional Genome Analysis; Dept. Genomics; Gene Center of the LMU Munich	Max Muenchhoff; Stefan Krebs; Alexander Graf; Oliver Keppler; Helmut Blum
hCoV-19/Germany/BY-MVP-000014262/2022	EPI_ISL_12431303	2022-04-15	Max von Pettenkofer Institute, Virology, National Reference Center for Retroviruses, LMU Munich	Laboratory for Functional Genome Analysis; Dept. Genomics; Gene Center of the LMU Munich	Max Muenchhoff; Stefan Krebs; Alexander Graf; Oliver Keppler; Helmut Blum
hCoV-19/Germany/BY-MVP-000014300/2022	EPI_ISL_12431317	2022-04-23	Max von Pettenkofer Institute, Virology, National Reference Center for Retroviruses, LMU Munich	Laboratory for Functional Genome Analysis; Dept. Genomics; Gene Center of the LMU Munich	Max Muenchhoff; Stefan Krebs; Alexander Graf; Oliver Keppler; Helmut Blum
hCoV-19/England/QEUH-3DC553F/2022	EPI_ISL_12434881	2022-04-25	Lighthouse Lab in Glasgow	Wellcome Sanger Institute for the COVID-19 Genomics UK (COG-UK) Consortium	Harper VanSteenhouse, Yumi Kasai, David Gray, Carol Clugston, Anna Dominiczak and Alex Alderton, Roberto Amato, Jeffrey Barrett, Sonia Goncalves, Ewan Harrison, David K. Jackson, Ian Johnston, Dominic Kwiatkowski, Cordelia Langford, John Sillitoe on behalf of the Wellcome Sanger Institute COVID-19 Surveillance Team
hCoV-19/England/QEUH-3DC55E4/2022	EPI_ISL_12434896	2022-04-23	Lighthouse Lab in Glasgow	Wellcome Sanger Institute for the COVID-19 Genomics UK (COG-UK) Consortium	Harper VanSteenhouse, Yumi Kasai, David Gray, Carol Clugston, Anna Dominiczak and Alex Alderton, Roberto Amato, Jeffrey Barrett, Sonia Goncalves, Ewan Harrison, David K. Jackson, Ian Johnston, Dominic Kwiatkowski, Cordelia Langford, John Sillitoe on behalf of the Wellcome Sanger Institute COVID-19 Surveillance Team
hCoV-19/England/LSPA-3DC31B5/2022	EPI_ISL_12434927	2022-04-25	Rosalind Franklin Laboratory	Wellcome Sanger Institute for the COVID-19 Genomics UK (COG-UK) Consortium	Donald Fraser, Suki Lee, Rob Howes, The Rosalind Franklin Laboratory and Alex Alderton, Roberto Amato, Jeffrey Barrett, Sonia Goncalves, Ewan Harrison, David K. Jackson, Ian Johnston, Dominic Kwiatkowski, Cordelia Langford, John Sillitoe on behalf of the Wellcome Sanger Institute COVID-19 Surveillance Team
hCoV-19/Norway/OUS-24362/2022	EPI_ISL_12439885	2022-04-12	Oslo University Hospital, Department of Microbiology	Norwegian Institute of Public Health, Department of Virology	Mona Holberg-Petersen, Lise Andresen, Cathrine Fladeby, Mariann Nilsen, Teodora Plamenova Ribarska, Pål Marius Bjørnstad, Gregor D. Gilfillan, Arvind Yegambaram Meenakshi Sundaram, Kathrine Stene-Johansen, Kamilla Heddeland Instefjord, Hilde Elshaug, Garcia Llorente Ignacio, Jon Bråte, Pedersen Benedikte Nevjen, Line Victoria Moen, Rasmus Riis Kopperud, Hilde Vollan, Olav Hungnes, Karoline Bragstad
hCoV-19/Germany/BY-LGL-IMS-10272-CVDP-0e3754a2-7008-4aaf-931f-fc64691ee259/2022	EPI_ISL_12440237	2022-04-04	Bayerisches Landesamt fuer Gesundheit und Lebensmittelsicherheit (LGL)	Bayerisches Landesamt fuer Gesundheit und Lebensmittelsicherheit (LGL)	Alexandra Dangel, Carola Berger, Sabrina Hepner, Laura Weise, Annika Sprenger, Lisa Falk, Nikolaus Ackermann, Andreas Sing
hCoV-19/Australia/SA233153/2022	EPI_ISL_12442758	2022-04-13	SA Pathology	SA Pathology	Caitlin Selway, Lex Leong, Chuan Kok Lim, Mark Turra, Ivan Bastian
hCoV-19/Israel/ICH-741221265/2022	EPI_ISL_12456712	2022-04-21	Clinical Microbiology Laboratory, Tel Aviv Sourasky Medical Center	Clinical Microbiology Laboratory, Tel Aviv Sourasky Medical Center	Orly Eshel, Katya Levytskyi, Ora Halutz, Alon Ziv, Lior Handler, Goel Morad, Matan Slutzkin, Amos Adler
hCoV-19/Belgium/UMONS-P062781501/2022	EPI_ISL_12457428	2022-04-25	National Platform bis UMONS/Jolimont	National Platform bis UMONS/Jolimont	Florian Juszczak, Laetitia Gheysen, Clothilde Claus, Caroline Debecker, Eric Tarantino, Gautier Detry, Ruddy Wattiez
hCoV-19/Portugal/PT33136/2022	EPI_ISL_12464658	2022-04-16	ABC Algarve	Instituto Nacional de Saude Doutor Ricardo Jorge (INSA)	Borges et al
hCoV-19/Portugal/PT33138/2022	EPI_ISL_12464660	2022-04-16	ABC Algarve	Instituto Nacional de Saude Doutor Ricardo Jorge (INSA)	Borges et al
hCoV-19/Portugal/PT33146/2022	EPI_ISL_12464668	2022-04-16	ABC Algarve	Instituto Nacional de Saude Doutor Ricardo Jorge (INSA)	Borges et al
hCoV-19/Portugal/PT33154/2022	EPI_ISL_12464676	2022-04-17	ABC Algarve	Instituto Nacional de Saude Doutor Ricardo Jorge (INSA)	Borges et al
hCoV-19/Portugal/PT33156/2022	EPI_ISL_12464678	2022-04-17	ABC Algarve	Instituto Nacional de Saude Doutor Ricardo Jorge (INSA)	Borges et al
hCoV-19/Portugal/PT33158/2022	EPI_ISL_12464680	2022-04-17	ABC Algarve	Instituto Nacional de Saude Doutor Ricardo Jorge (INSA)	Borges et al
hCoV-19/Portugal/PT33163/2022	EPI_ISL_12464685	2022-04-18	ABC Algarve	Instituto Nacional de Saude Doutor Ricardo Jorge (INSA)	Borges et al
hCoV-19/Portugal/PT33178/2022	EPI_ISL_12464700	2022-04-19	ABC Algarve	Instituto Nacional de Saude Doutor Ricardo Jorge (INSA)	Borges et al
hCoV-19/Portugal/PT33252/2022	EPI_ISL_12464769	2022-04-17	CHEDV	Instituto Nacional de Saude Doutor Ricardo Jorge (INSA)	Borges et al
hCoV-19/Portugal/PT33255/2022	EPI_ISL_12464772	2022-04-17	CHEDV	Instituto Nacional de Saude Doutor Ricardo Jorge (INSA)	Borges et al
hCoV-19/Portugal/PT33257/2022	EPI_ISL_12464774	2022-04-18	CHEDV	Instituto Nacional de Saude Doutor Ricardo Jorge (INSA)	Borges et al
hCoV-19/Portugal/PT33259/2022	EPI_ISL_12464776	2022-04-18	CHEDV	Instituto Nacional de Saude Doutor Ricardo Jorge (INSA)	Borges et al
hCoV-19/Portugal/PT33265/2022	EPI_ISL_12464782	2022-04-19	CHEDV	Instituto Nacional de Saude Doutor Ricardo Jorge (INSA)	Borges et al
hCoV-19/Portugal/PT33307/2022	EPI_ISL_12464824	2022-04-14	CH Tondela Viseu	Instituto Nacional de Saude Doutor Ricardo Jorge (INSA)	Borges et al
hCoV-19/Portugal/PT33330/2022	EPI_ISL_12464847	2022-04-17	ARS Algarve - Laboratorio Laura Ayres	Instituto Nacional de Saude Doutor Ricardo Jorge (INSA)	Borges et al
hCoV-19/Portugal/PT33378/2022	EPI_ISL_12464893	2022-04-19	Labeto - CAB - Leiria	Instituto Nacional de Saude Doutor Ricardo Jorge (INSA)	Borges et al
hCoV-19/Portugal/PT33390/2022	EPI_ISL_12464905	2022-04-18	CH Porto - H Sto Antonio	Instituto Nacional de Saude Doutor Ricardo Jorge (INSA)	Borges et al
hCoV-19/Portugal/PT33415/2022	EPI_ISL_12464920	2022-04-18	Avelab	Instituto Nacional de Saude Doutor Ricardo Jorge (INSA)	Borges et al
hCoV-19/Portugal/PT33422/2022	EPI_ISL_12464927	2022-04-19	Avelab	Instituto Nacional de Saude Doutor Ricardo Jorge (INSA)	Borges et al
hCoV-19/Portugal/PT33423/2022	EPI_ISL_12464928	2022-04-19	Avelab	Instituto Nacional de Saude Doutor Ricardo Jorge (INSA)	Borges et al
hCoV-19/Portugal/PT33425/2022	EPI_ISL_12464930	2022-04-19	Avelab	Instituto Nacional de Saude Doutor Ricardo Jorge (INSA)	Borges et al
hCoV-19/Portugal/PT33568/2022	EPI_ISL_12465068	2022-04-17	CH Setubal	Instituto Nacional de Saude Doutor Ricardo Jorge (INSA)	Borges et al
hCoV-19/Portugal/PT33577/2022	EPI_ISL_12465077	2022-04-19	CH Setubal	Instituto Nacional de Saude Doutor Ricardo Jorge (INSA)	Borges et al
hCoV-19/Portugal/PT33586/2022	EPI_ISL_12465086	2022-04-19	UNILABS	Instituto Nacional de Saude Doutor Ricardo Jorge (INSA)	Borges et al
hCoV-19/Portugal/PT33612/2022	EPI_ISL_12465112	2022-04-18	UNILABS	Instituto Nacional de Saude Doutor Ricardo Jorge (INSA)	Borges et al
hCoV-19/USA/NY-NYULH6629/2022	EPI_ISL_12465862	2022-04-20	NYU Langone Health	Departments of Pathology and Medicine, New York University School of Medicine	Adriana Heguy, Dacia Dimartino, Emily Guzman, Christian Marier, Peter Meyn, Sitharam Ramaswami, Gael Westby, Paul Zappile, Yutong Zhang, Guiqing Wang
hCoV-19/England/LSPA-3DCC529/2022	EPI_ISL_12469529	2022-04-26	Rosalind Franklin Laboratory	Wellcome Sanger Institute for the COVID-19 Genomics UK (COG-UK) Consortium	Donald Fraser, Suki Lee, Rob Howes, The Rosalind Franklin Laboratory and Alex Alderton, Roberto Amato, Jeffrey Barrett, Sonia Goncalves, Ewan Harrison, David K. Jackson, Ian Johnston, Dominic Kwiatkowski, Cordelia Langford, John Sillitoe on behalf of the Wellcome Sanger Institute COVID-19 Surveillance Team
hCoV-19/England/LSPA-3DD1D47/2022	EPI_ISL_12469675	2022-04-25	Rosalind Franklin Laboratory	Wellcome Sanger Institute for the COVID-19 Genomics UK (COG-UK) Consortium	Donald Fraser, Suki Lee, Rob Howes, The Rosalind Franklin Laboratory and Alex Alderton, Roberto Amato, Jeffrey Barrett, Sonia Goncalves, Ewan Harrison, David K. Jackson, Ian Johnston, Dominic Kwiatkowski, Cordelia Langford, John Sillitoe on behalf of the Wellcome Sanger Institute COVID-19 Surveillance Team
hCoV-19/England/LSPA-3DD1D74/2022	EPI_ISL_12469711	2022-04-25	Rosalind Franklin Laboratory	Wellcome Sanger Institute for the COVID-19 Genomics UK (COG-UK) Consortium	Donald Fraser, Suki Lee, Rob Howes, The Rosalind Franklin Laboratory and Alex Alderton, Roberto Amato, Jeffrey Barrett, Sonia Goncalves, Ewan Harrison, David K. Jackson, Ian Johnston, Dominic Kwiatkowski, Cordelia Langford, John Sillitoe on behalf of the Wellcome Sanger Institute COVID-19 Surveillance Team
hCoV-19/Denmark/DCGC-504320/2022	EPI_ISL_12472550	2022-04-26	Department of Bacteria, Parasites and Fungi, Statens Serum Institut, Copenhagen, Denmark	Statens Serum Institut Bioinformatics and Microbial Genomics	Danish Covid-19 Genome Consortium
hCoV-19/Denmark/DCGC-504788/2022	EPI_ISL_12473106	2022-04-26	Department of Bacteria, Parasites and Fungi, Statens Serum Institut, Copenhagen, Denmark	Statens Serum Institut Bioinformatics and Microbial Genomics	Danish Covid-19 Genome Consortium
hCoV-19/SouthAfrica/CERI-KRISP-K040231/2022	EPI_ISL_12473599	2022-04-20	National Health Laboratory Services	CERI, Centre for Epidemic Response and Innvoation, Stellenbosch University and KRISP, KZN Research Innovation and Sequencing Platform, UKZN.	Nokukhanya Mdlalose, Giandhari J, Pillay S, Naidoo Y, Ramphal U, Ramphal Y, Arisha Maharaj, San JE, Tshiabuila D, Tegally H, Wilkinson E, de Oliveira T
hCoV-19/SouthAfrica/CERI-KRISP-K040234/2022	EPI_ISL_12473602	2022-04-20	National Health Laboratory Services	CERI, Centre for Epidemic Response and Innvoation, Stellenbosch University and KRISP, KZN Research Innovation and Sequencing Platform, UKZN.	Nokukhanya Mdlalose, Giandhari J, Pillay S, Naidoo Y, Ramphal U, Ramphal Y, Arisha Maharaj, San JE, Tshiabuila D, Tegally H, Wilkinson E, de Oliveira T
hCoV-19/SouthAfrica/CERI-KRISP-K040245/2022	EPI_ISL_12473610	2022-04-20	National Health Laboratory Services	CERI, Centre for Epidemic Response and Innvoation, Stellenbosch University and KRISP, KZN Research Innovation and Sequencing Platform, UKZN.	Nokukhanya Mdlalose, Giandhari J, Pillay S, Naidoo Y, Ramphal U, Ramphal Y, Arisha Maharaj, San JE, Tshiabuila D, Tegally H, Wilkinson E, de Oliveira T
hCoV-19/SouthAfrica/SU-NHLS_4683/2022	EPI_ISL_12473869	2022-04-16	PathCare, Cape Town	Division of Medical Virology, National Health Laboratory Service (NHLS), Tygerberg Hospital / Stellenbosch University	Jean Maritz, Nadine Cronje, Petra Raimond, Tongai Maponga, Shannon Wilson, Gert van Zyl, Wolfgang Preiser
hCoV-19/SouthAfrica/SU-NHLS_4705/2022	EPI_ISL_12473876	2022-04-23	Division of Medical Virology, National Health Laboratory Service (NHLS), Tygerberg Hospital / Stellenbosch University	Division of Medical Virology, National Health Laboratory Service (NHLS), Tygerberg Hospital / Stellenbosch University	Susan Engelbrecht, Tongai Maponga, Shannon Wilson, Mathilda Claassen, Tania Stander, Gert van Zyl, Wolfgang Preiser
hCoV-19/SouthAfrica/NCV1136/2022	EPI_ISL_12474422	2022-04-08	National Health Laboratory Services, Virology	National Health Laboratory Services, Virology	Kathleen Subramoney, Nkhensani Mtileni, Ashlyn S. C. Davis, Florette K. Treurnicht
hCoV-19/SouthAfrica/NCV1158/2022	EPI_ISL_12474442	2022-04-12	National Health Laboratory Services, Virology	National Health Laboratory Services, Virology	Kathleen Subramoney, Nkhensani Mtileni, Ashlyn S. C. Davis, Florette K. Treurnicht
hCoV-19/SouthAfrica/NCV1163/2022	EPI_ISL_12474447	2022-04-07	National Health Laboratory Services, Virology	National Health Laboratory Services, Virology	Kathleen Subramoney, Nkhensani Mtileni, Ashlyn S. C. Davis, Florette K. Treurnicht
hCoV-19/SouthAfrica/NCV1178/2022	EPI_ISL_12474460	2022-04-20	National Health Laboratory Services, Virology	National Health Laboratory Services, Virology	Kathleen Subramoney, Nkhensani Mtileni, Ashlyn S. C. Davis, Florette K. Treurnicht
hCoV-19/SouthAfrica/NCV1184/2022	EPI_ISL_12474466	2022-04-21	National Health Laboratory Services, Virology	National Health Laboratory Services, Virology	Kathleen Subramoney, Nkhensani Mtileni, Ashlyn S. C. Davis, Florette K. Treurnicht
hCoV-19/SouthAfrica/NCV1185/2022	EPI_ISL_12474467	2022-04-22	National Health Laboratory Services, Virology	National Health Laboratory Services, Virology	Kathleen Subramoney, Nkhensani Mtileni, Ashlyn S. C. Davis, Florette K. Treurnicht
hCoV-19/SouthAfrica/NCV1189/2022	EPI_ISL_12474471	2022-04-14	National Health Laboratory Services, Virology	National Health Laboratory Services, Virology	Kathleen Subramoney, Nkhensani Mtileni, Ashlyn S. C. Davis, Florette K. Treurnicht
hCoV-19/SouthAfrica/NCV1191/2022	EPI_ISL_12474473	2022-04-21	National Health Laboratory Services, Virology	National Health Laboratory Services, Virology	Kathleen Subramoney, Nkhensani Mtileni, Ashlyn S. C. Davis, Florette K. Treurnicht
hCoV-19/SouthAfrica/NCV1197/2022	EPI_ISL_12474479	2022-04-19	National Health Laboratory Services, Virology	National Health Laboratory Services, Virology	Kathleen Subramoney, Nkhensani Mtileni, Ashlyn S. C. Davis, Florette K. Treurnicht
hCoV-19/SouthAfrica/NICD-N39447/2022	EPI_ISL_12476995	2022-04-12	AMPATH	National Institute for Communicable Diseases of the National Health Laboratory Service	Amoako DG, Everatt J, Kekana D, Scheepers C, Mohale T, Ntuli N, Mahlangu B, Mnguni A, Ismail A, Bhiman JN, Wolter N
hCoV-19/SouthAfrica/NICD-N39463/2022	EPI_ISL_12477009	2022-04-14	AMPATH	National Institute for Communicable Diseases of the National Health Laboratory Service	Amoako DG, Everatt J, Kekana D, Scheepers C, Mohale T, Ntuli N, Mahlangu B, Mnguni A, Ismail A, Bhiman JN, Wolter N
hCoV-19/SouthAfrica/NICD-N39466/2022	EPI_ISL_12477012	2022-04-05	AMPATH	National Institute for Communicable Diseases of the National Health Laboratory Service	Amoako DG, Everatt J, Kekana D, Scheepers C, Mohale T, Ntuli N, Mahlangu B, Mnguni A, Ismail A, Bhiman JN, Wolter N
hCoV-19/SouthAfrica/NICD-N39470/2022	EPI_ISL_12477016	2022-04-05	AMPATH	National Institute for Communicable Diseases of the National Health Laboratory Service	Amoako DG, Everatt J, Kekana D, Scheepers C, Mohale T, Ntuli N, Mahlangu B, Mnguni A, Ismail A, Bhiman JN, Wolter N
hCoV-19/SouthAfrica/NICD-N39471/2022	EPI_ISL_12477017	2022-04-14	AMPATH	National Institute for Communicable Diseases of the National Health Laboratory Service	Amoako DG, Everatt J, Kekana D, Scheepers C, Mohale T, Ntuli N, Mahlangu B, Mnguni A, Ismail A, Bhiman JN, Wolter N
hCoV-19/SouthAfrica/NICD-N39473/2022	EPI_ISL_12477018	2022-04-05	AMPATH	National Institute for Communicable Diseases of the National Health Laboratory Service	Amoako DG, Everatt J, Kekana D, Scheepers C, Mohale T, Ntuli N, Mahlangu B, Mnguni A, Ismail A, Bhiman JN, Wolter N
hCoV-19/SouthAfrica/NICD-N39475/2022	EPI_ISL_12477020	2022-04-14	AMPATH	National Institute for Communicable Diseases of the National Health Laboratory Service	Amoako DG, Everatt J, Kekana D, Scheepers C, Mohale T, Ntuli N, Mahlangu B, Mnguni A, Ismail A, Bhiman JN, Wolter N
hCoV-19/SouthAfrica/NICD-N39511/2022	EPI_ISL_12477039	2022-04-12	AMPATH	National Institute for Communicable Diseases of the National Health Laboratory Service	Amoako DG, Everatt J, Kekana D, Scheepers C, Mohale T, Ntuli N, Mahlangu B, Mnguni A, Ismail A, Bhiman JN, Wolter N
hCoV-19/England/LSPA-3DD6A3C/2022	EPI_ISL_12477378	2022-04-26	Rosalind Franklin Laboratory	Wellcome Sanger Institute for the COVID-19 Genomics UK (COG-UK) Consortium	Donald Fraser, Suki Lee, Rob Howes, The Rosalind Franklin Laboratory and Alex Alderton, Roberto Amato, Jeffrey Barrett, Sonia Goncalves, Ewan Harrison, David K. Jackson, Ian Johnston, Dominic Kwiatkowski, Cordelia Langford, John Sillitoe on behalf of the Wellcome Sanger Institute COVID-19 Surveillance Team
hCoV-19/England/LSPA-3DD6B66/2022	EPI_ISL_12477386	2022-04-26	Rosalind Franklin Laboratory	Wellcome Sanger Institute for the COVID-19 Genomics UK (COG-UK) Consortium	Donald Fraser, Suki Lee, Rob Howes, The Rosalind Franklin Laboratory and Alex Alderton, Roberto Amato, Jeffrey Barrett, Sonia Goncalves, Ewan Harrison, David K. Jackson, Ian Johnston, Dominic Kwiatkowski, Cordelia Langford, John Sillitoe on behalf of the Wellcome Sanger Institute COVID-19 Surveillance Team
hCoV-19/England/LSPA-3DD68BA/2022	EPI_ISL_12477408	2022-04-26	Rosalind Franklin Laboratory	Wellcome Sanger Institute for the COVID-19 Genomics UK (COG-UK) Consortium	Donald Fraser, Suki Lee, Rob Howes, The Rosalind Franklin Laboratory and Alex Alderton, Roberto Amato, Jeffrey Barrett, Sonia Goncalves, Ewan Harrison, David K. Jackson, Ian Johnston, Dominic Kwiatkowski, Cordelia Langford, John Sillitoe on behalf of the Wellcome Sanger Institute COVID-19 Surveillance Team
hCoV-19/England/LSPA-3DD65FF/2022	EPI_ISL_12477450	2022-04-27	Rosalind Franklin Laboratory	Wellcome Sanger Institute for the COVID-19 Genomics UK (COG-UK) Consortium	Donald Fraser, Suki Lee, Rob Howes, The Rosalind Franklin Laboratory and Alex Alderton, Roberto Amato, Jeffrey Barrett, Sonia Goncalves, Ewan Harrison, David K. Jackson, Ian Johnston, Dominic Kwiatkowski, Cordelia Langford, John Sillitoe on behalf of the Wellcome Sanger Institute COVID-19 Surveillance Team
hCoV-19/England/LSPA-3DD651D/2022	EPI_ISL_12477516	2022-04-27	Rosalind Franklin Laboratory	Wellcome Sanger Institute for the COVID-19 Genomics UK (COG-UK) Consortium	Donald Fraser, Suki Lee, Rob Howes, The Rosalind Franklin Laboratory and Alex Alderton, Roberto Amato, Jeffrey Barrett, Sonia Goncalves, Ewan Harrison, David K. Jackson, Ian Johnston, Dominic Kwiatkowski, Cordelia Langford, John Sillitoe on behalf of the Wellcome Sanger Institute COVID-19 Surveillance Team
hCoV-19/England/LSPA-3DD2E52/2022	EPI_ISL_12477557	2022-04-28	Rosalind Franklin Laboratory	Wellcome Sanger Institute for the COVID-19 Genomics UK (COG-UK) Consortium	Donald Fraser, Suki Lee, Rob Howes, The Rosalind Franklin Laboratory and Alex Alderton, Roberto Amato, Jeffrey Barrett, Sonia Goncalves, Ewan Harrison, David K. Jackson, Ian Johnston, Dominic Kwiatkowski, Cordelia Langford, John Sillitoe on behalf of the Wellcome Sanger Institute COVID-19 Surveillance Team
hCoV-19/England/LSPA-3DD6498/2022	EPI_ISL_12477592	2022-04-26	Rosalind Franklin Laboratory	Wellcome Sanger Institute for the COVID-19 Genomics UK (COG-UK) Consortium	Donald Fraser, Suki Lee, Rob Howes, The Rosalind Franklin Laboratory and Alex Alderton, Roberto Amato, Jeffrey Barrett, Sonia Goncalves, Ewan Harrison, David K. Jackson, Ian Johnston, Dominic Kwiatkowski, Cordelia Langford, John Sillitoe on behalf of the Wellcome Sanger Institute COVID-19 Surveillance Team
hCoV-19/England/LSPA-3DD60B2/2022	EPI_ISL_12477595	2022-04-27	Rosalind Franklin Laboratory	Wellcome Sanger Institute for the COVID-19 Genomics UK (COG-UK) Consortium	Donald Fraser, Suki Lee, Rob Howes, The Rosalind Franklin Laboratory and Alex Alderton, Roberto Amato, Jeffrey Barrett, Sonia Goncalves, Ewan Harrison, David K. Jackson, Ian Johnston, Dominic Kwiatkowski, Cordelia Langford, John Sillitoe on behalf of the Wellcome Sanger Institute COVID-19 Surveillance Team
hCoV-19/Scotland/QEUH-3DCCB54/2022	EPI_ISL_12478418	2022-04-26	Lighthouse Lab in Glasgow	Wellcome Sanger Institute for the COVID-19 Genomics UK (COG-UK) Consortium	Harper VanSteenhouse, Yumi Kasai, David Gray, Carol Clugston, Anna Dominiczak and Alex Alderton, Roberto Amato, Jeffrey Barrett, Sonia Goncalves, Ewan Harrison, David K. Jackson, Ian Johnston, Dominic Kwiatkowski, Cordelia Langford, John Sillitoe on behalf of the Wellcome Sanger Institute COVID-19 Surveillance Team
hCoV-19/Spain/CT-HUGTiPM091TE4E8/2022	EPI_ISL_12489816	2022-04-22	Microbiology Department, Laboratori Clínic Metropolitana Nord. Hospital Universitari Germans Trias i Pujol	Can Ruti SARS-CoV-2 Sequencing Hub (HUGTiP/IrsiCaixa/IGTP)	Marc Noguera-Julian, Pilar Armengol, Ignacio Blanco, Ana Blanco, Antoni E Bordoy, Francesc Catala-Moll, Pere-Joan Cardona, Gemma Clara, Bonaventura Clotet, Andreu Coello, Montserrat Giménez, Sara González, Mercedes Guerrero, David Panisello, Roger Paredes, Alexia París, Verónica Saludes, Laia Soler, Lauro Sumoy, and Elisa Martró on behalf of the Can Ruti SARS-CoV-2 Sequencing Hub
hCoV-19/Scotland/QEUH-3DD5F3E/2022	EPI_ISL_12490240	2022-04-27	Lighthouse Lab in Glasgow	Wellcome Sanger Institute for the COVID-19 Genomics UK (COG-UK) Consortium	Harper VanSteenhouse, Yumi Kasai, David Gray, Carol Clugston, Anna Dominiczak and Alex Alderton, Roberto Amato, Jeffrey Barrett, Sonia Goncalves, Ewan Harrison, David K. Jackson, Ian Johnston, Dominic Kwiatkowski, Cordelia Langford, John Sillitoe on behalf of the Wellcome Sanger Institute COVID-19 Surveillance Team
hCoV-19/Scotland/QEUH-3DD7AD1/2022	EPI_ISL_12490468	2022-04-27	Lighthouse Lab in Glasgow	Wellcome Sanger Institute for the COVID-19 Genomics UK (COG-UK) Consortium	Harper VanSteenhouse, Yumi Kasai, David Gray, Carol Clugston, Anna Dominiczak and Alex Alderton, Roberto Amato, Jeffrey Barrett, Sonia Goncalves, Ewan Harrison, David K. Jackson, Ian Johnston, Dominic Kwiatkowski, Cordelia Langford, John Sillitoe on behalf of the Wellcome Sanger Institute COVID-19 Surveillance Team
hCoV-19/Scotland/QEUH-3DD7C44/2022	EPI_ISL_12490598	2022-04-27	Lighthouse Lab in Glasgow	Wellcome Sanger Institute for the COVID-19 Genomics UK (COG-UK) Consortium	Harper VanSteenhouse, Yumi Kasai, David Gray, Carol Clugston, Anna Dominiczak and Alex Alderton, Roberto Amato, Jeffrey Barrett, Sonia Goncalves, Ewan Harrison, David K. Jackson, Ian Johnston, Dominic Kwiatkowski, Cordelia Langford, John Sillitoe on behalf of the Wellcome Sanger Institute COVID-19 Surveillance Team
hCoV-19/Scotland/QEUH-3DD29BB/2022	EPI_ISL_12490829	2022-04-27	Lighthouse Lab in Glasgow	Wellcome Sanger Institute for the COVID-19 Genomics UK (COG-UK) Consortium	Harper VanSteenhouse, Yumi Kasai, David Gray, Carol Clugston, Anna Dominiczak and Alex Alderton, Roberto Amato, Jeffrey Barrett, Sonia Goncalves, Ewan Harrison, David K. Jackson, Ian Johnston, Dominic Kwiatkowski, Cordelia Langford, John Sillitoe on behalf of the Wellcome Sanger Institute COVID-19 Surveillance Team
hCoV-19/Denmark/DCGC-505507/2022	EPI_ISL_12492164	2022-04-28	Department of Bacteria, Parasites and Fungi, Statens Serum Institut, Copenhagen, Denmark	Statens Serum Institut Bioinformatics and Microbial Genomics	Danish Covid-19 Genome Consortium
hCoV-19/USA/NE-NPHL22-14947/2022	EPI_ISL_12495201	2022-04-29	Nebraska Public Health Laboratory	NPHL COVID-19 Response Team	NPHL COVID-19 Response Team
hCoV-19/USA/AR-CDC-QDX35974863/2022	EPI_ISL_12502938	2022-04-14	Quest Diagnostics Incorporated	Centers for Disease Control and Prevention Division of Viral Diseases, Pathogen Discovery	Dakota Howard, Dhwani Batra, Peter Cook, Jason Caravas, Benjamin Rambo-Martin, Scott Sammons, Yvette Unoarumhi, Matthew Schmerer, Kristine Lacek, Tymeckia Kendall, Victoria Caban Figueroa, Shatavia Morrison, Christopher Gulvick, Erisa Sula, S. Rosenthal, A. Gerasimova, R. Kagan, B. Anderson, M. Hua, Y. Liu, L. Bernstein, K. Livingston, A. Perez, I. Shlyakhter, R. Rolando, R. Owen, P. Tanpaiboon, F. Lacbawan, Clinton Paden, Duncan MacCannell
hCoV-19/USA/MA-CDC-QDX35975980/2022	EPI_ISL_12503210	2022-04-15	Quest Diagnostics Incorporated	Centers for Disease Control and Prevention Division of Viral Diseases, Pathogen Discovery	Dakota Howard, Dhwani Batra, Peter Cook, Jason Caravas, Benjamin Rambo-Martin, Scott Sammons, Yvette Unoarumhi, Matthew Schmerer, Kristine Lacek, Tymeckia Kendall, Victoria Caban Figueroa, Shatavia Morrison, Christopher Gulvick, Erisa Sula, S. Rosenthal, A. Gerasimova, R. Kagan, B. Anderson, M. Hua, Y. Liu, L. Bernstein, K. Livingston, A. Perez, I. Shlyakhter, R. Rolando, R. Owen, P. Tanpaiboon, F. Lacbawan, Clinton Paden, Duncan MacCannell
hCoV-19/Germany/BY-RKI-I-758460/2022	EPI_ISL_12513180	2022-04-20	SYNLAB MVZ Weiden	Robert Koch Institute	unknown
hCoV-19/Germany/BY-RKI-I-758565/2022	EPI_ISL_12513244	2022-04-22	Synlab MVZ Augsburg	Robert Koch Institute	unknown
hCoV-19/England/LSPA-3DE31CE/2022	EPI_ISL_12514451	2022-04-29	Rosalind Franklin Laboratory	Wellcome Sanger Institute for the COVID-19 Genomics UK (COG-UK) Consortium	Donald Fraser, Suki Lee, Rob Howes, The Rosalind Franklin Laboratory and Alex Alderton, Roberto Amato, Jeffrey Barrett, Sonia Goncalves, Ewan Harrison, David K. Jackson, Ian Johnston, Dominic Kwiatkowski, Cordelia Langford, John Sillitoe on behalf of the Wellcome Sanger Institute COVID-19 Surveillance Team
hCoV-19/England/LSPA-3DE2FD4/2022	EPI_ISL_12514552	2022-04-29	Rosalind Franklin Laboratory	Wellcome Sanger Institute for the COVID-19 Genomics UK (COG-UK) Consortium	Donald Fraser, Suki Lee, Rob Howes, The Rosalind Franklin Laboratory and Alex Alderton, Roberto Amato, Jeffrey Barrett, Sonia Goncalves, Ewan Harrison, David K. Jackson, Ian Johnston, Dominic Kwiatkowski, Cordelia Langford, John Sillitoe on behalf of the Wellcome Sanger Institute COVID-19 Surveillance Team
hCoV-19/England/LSPA-3DE2FA7/2022	EPI_ISL_12514771	2022-04-28	Rosalind Franklin Laboratory	Wellcome Sanger Institute for the COVID-19 Genomics UK (COG-UK) Consortium	Donald Fraser, Suki Lee, Rob Howes, The Rosalind Franklin Laboratory and Alex Alderton, Roberto Amato, Jeffrey Barrett, Sonia Goncalves, Ewan Harrison, David K. Jackson, Ian Johnston, Dominic Kwiatkowski, Cordelia Langford, John Sillitoe on behalf of the Wellcome Sanger Institute COVID-19 Surveillance Team
hCoV-19/England/LSPA-3DE885B/2022	EPI_ISL_12515490	2022-04-29	Rosalind Franklin Laboratory	Wellcome Sanger Institute for the COVID-19 Genomics UK (COG-UK) Consortium	Donald Fraser, Suki Lee, Rob Howes, The Rosalind Franklin Laboratory and Alex Alderton, Roberto Amato, Jeffrey Barrett, Sonia Goncalves, Ewan Harrison, David K. Jackson, Ian Johnston, Dominic Kwiatkowski, Cordelia Langford, John Sillitoe on behalf of the Wellcome Sanger Institute COVID-19 Surveillance Team
hCoV-19/Scotland/QEUH-3DDFDEF/2022	EPI_ISL_12515717	2022-04-28	Lighthouse Lab in Glasgow	Wellcome Sanger Institute for the COVID-19 Genomics UK (COG-UK) Consortium	Harper VanSteenhouse, Yumi Kasai, David Gray, Carol Clugston, Anna Dominiczak and Alex Alderton, Roberto Amato, Jeffrey Barrett, Sonia Goncalves, Ewan Harrison, David K. Jackson, Ian Johnston, Dominic Kwiatkowski, Cordelia Langford, John Sillitoe on behalf of the Wellcome Sanger Institute COVID-19 Surveillance Team
hCoV-19/England/LSPA-3DC1269/2022	EPI_ISL_12516495	2022-04-24	Rosalind Franklin Laboratory	Wellcome Sanger Institute for the COVID-19 Genomics UK (COG-UK) Consortium	Donald Fraser, Suki Lee, Rob Howes, The Rosalind Franklin Laboratory and Alex Alderton, Roberto Amato, Jeffrey Barrett, Sonia Goncalves, Ewan Harrison, David K. Jackson, Ian Johnston, Dominic Kwiatkowski, Cordelia Langford, John Sillitoe on behalf of the Wellcome Sanger Institute COVID-19 Surveillance Team
hCoV-19/Germany/SH-RKI-I-762604/2022	EPI_ISL_12517340	2022-04-15	Labor Lübeck bzw. Laborärztliche Gemeinschaftspraxis Lübeck	Robert Koch Institute	unknown
hCoV-19/Germany/SH-RKI-I-762730/2022	EPI_ISL_12517523	2022-04-19	Labor Lübeck bzw. Laborärztliche Gemeinschaftspraxis Lübeck	Robert Koch Institute	unknown
hCoV-19/Germany/SH-RKI-I-762754/2022	EPI_ISL_12517547	2022-04-20	Labor Lübeck bzw. Laborärztliche Gemeinschaftspraxis Lübeck	Robert Koch Institute	unknown
hCoV-19/Germany/BY-RKI-I-762912/2022	EPI_ISL_12517692	2022-04-22	SYNLAB MVZ Weiden	Robert Koch Institute	unknown
hCoV-19/Germany/BY-RKI-I-763072/2022	EPI_ISL_12517818	2022-04-23	SYNLAB MVZ Weiden	Robert Koch Institute	unknown
hCoV-19/Germany/BY-RKI-I-763423/2022	EPI_ISL_12518111	2022-04-22	SYNLAB MVZ Weiden	Robert Koch Institute	unknown
hCoV-19/Germany/BY-RKI-I-763455/2022	EPI_ISL_12518135	2022-04-23	SYNLAB MVZ Weiden	Robert Koch Institute	unknown
hCoV-19/Germany/BY-RKI-I-763469/2022	EPI_ISL_12518145	2022-04-23	SYNLAB MVZ Weiden	Robert Koch Institute	unknown
hCoV-19/Germany/BY-RKI-I-765006/2022	EPI_ISL_12519251	2022-04-20	IMD - MVZ Labor Martinsried	Robert Koch Institute	unknown
