## Supplemental Tables for "Development, testing and validation of a SARS-CoV-2 multiplex panel for detection of the five major variants of concern on a portable PCR platform" (part 3 of 3)

### Sheet: Table_S3 (continued)
Table_S3.Author Acknowledgement for GISAID sequence data
hCoV-19/Germany/NW-RKI-I-765187/2022	EPI_ISL_12519392	2022-04-23	MVZ Labor Krone GbR	Robert Koch Institute	unknown
hCoV-19/Germany/HE-RKI-I-765642/2022	EPI_ISL_12519821	2022-04-13	IMD Labor Frankfurt	Robert Koch Institute	unknown
hCoV-19/SouthAfrica/NICD-N38792/2022	EPI_ISL_12519998	2022-03-31	AMPATH	National Institute for Communicable Diseases of the National Health Laboratory Service	Amoako DG, Everatt J, Kekana D, Scheepers C, Mohale T, Ntuli N, Mahlangu B, Mnguni A, Ismail A, Bhiman JN, Wolter N
hCoV-19/SouthAfrica/NICD-N38800/2022	EPI_ISL_12520002	2022-04-05	AMPATH	National Institute for Communicable Diseases of the National Health Laboratory Service	Amoako DG, Everatt J, Kekana D, Scheepers C, Mohale T, Ntuli N, Mahlangu B, Mnguni A, Ismail A, Bhiman JN, Wolter N
hCoV-19/SouthAfrica/NICD-N38814/2022	EPI_ISL_12520013	2022-04-03	AMPATH	National Institute for Communicable Diseases of the National Health Laboratory Service	Amoako DG, Everatt J, Kekana D, Scheepers C, Mohale T, Ntuli N, Mahlangu B, Mnguni A, Ismail A, Bhiman JN, Wolter N
hCoV-19/SouthAfrica/NICD-N38867/2022	EPI_ISL_12520047	2022-04-05	AMPATH	National Institute for Communicable Diseases of the National Health Laboratory Service	Amoako DG, Everatt J, Kekana D, Scheepers C, Mohale T, Ntuli N, Mahlangu B, Mnguni A, Ismail A, Bhiman JN, Wolter N
hCoV-19/SouthAfrica/NICD-N39814/2022	EPI_ISL_12520053	2022-04-07	HELEN JOSEPH LABORATORY	National Institute for Communicable Diseases of the National Health Laboratory Service	Amoako DG, Everatt J, Kekana D, Scheepers C, Mohale T, Ntuli N, Mahlangu B, Mnguni A, Ismail A, Bhiman JN, Wolter N
hCoV-19/SouthAfrica/NICD-N39817/2022	EPI_ISL_12520056	2022-04-13	HELEN JOSEPH LABORATORY	National Institute for Communicable Diseases of the National Health Laboratory Service	Amoako DG, Everatt J, Kekana D, Scheepers C, Mohale T, Ntuli N, Mahlangu B, Mnguni A, Ismail A, Bhiman JN, Wolter N
hCoV-19/Germany/BY-RKI-I-766473/2022	EPI_ISL_12520746	2022-04-25	SYNLAB MVZ Weiden	Robert Koch Institute	unknown
hCoV-19/Germany/BY-RKI-I-766645/2022	EPI_ISL_12520888	2022-04-24	SYNLAB MVZ Weiden	Robert Koch Institute	unknown
hCoV-19/Germany/BY-RKI-I-766761/2022	EPI_ISL_12520982	2022-04-26	SYNLAB MVZ Weiden	Robert Koch Institute	unknown
hCoV-19/Germany/HH-RKI-I-769160/2022	EPI_ISL_12523344	2022-04-23	MVZ Labor Dr. Fenner und Kollegen (Standort Hamburg)	Robert Koch Institute	unknown
hCoV-19/Germany/HH-RKI-I-769393/2022	EPI_ISL_12523570	2022-04-23	MVZ Labor Dr. Fenner und Kollegen (Standort Hamburg)	Robert Koch Institute	unknown
hCoV-19/Germany/NW-RKI-I-769777/2022	EPI_ISL_12523699	2022-04-21	Labor Mönchengladbach MVZ Dr. Stein + Kollegen GbR	Robert Koch Institute	unknown
hCoV-19/Germany/BY-RKI-I-772272/2022	EPI_ISL_12525869	2022-04-14	Labor Becker & Kollegen (Standort München)	Robert Koch Institute	unknown
hCoV-19/Germany/BY-RKI-I-772276/2022	EPI_ISL_12525871	2022-04-19	Labor Becker & Kollegen (Standort München)	Robert Koch Institute	unknown
hCoV-19/Germany/BY-RKI-I-772285/2022	EPI_ISL_12525877	2022-04-14	Labor Becker & Kollegen (Standort München)	Robert Koch Institute	unknown
hCoV-19/Germany/BY-RKI-I-772288/2022	EPI_ISL_12525879	2022-04-19	Labor Becker & Kollegen (Standort München)	Robert Koch Institute	unknown
hCoV-19/Germany/BY-RKI-I-772290/2022	EPI_ISL_12525880	2022-04-19	Labor Becker & Kollegen (Standort München)	Robert Koch Institute	unknown
hCoV-19/Germany/BY-RKI-I-772291/2022	EPI_ISL_12525881	2022-04-14	Labor Becker & Kollegen (Standort München)	Robert Koch Institute	unknown
hCoV-19/Germany/BY-RKI-I-772297/2022	EPI_ISL_12525887	2022-04-11	Labor Becker & Kollegen (Standort München)	Robert Koch Institute	unknown
hCoV-19/Germany/BY-RKI-I-772299/2022	EPI_ISL_12525888	2022-04-19	Labor Becker & Kollegen (Standort München)	Robert Koch Institute	unknown
hCoV-19/Germany/BY-RKI-I-772303/2022	EPI_ISL_12525891	2022-04-11	Labor Becker & Kollegen (Standort München)	Robert Koch Institute	unknown
hCoV-19/Germany/BY-RKI-I-772307/2022	EPI_ISL_12525895	2022-04-14	Labor Becker & Kollegen (Standort München)	Robert Koch Institute	unknown
hCoV-19/Germany/BY-RKI-I-772324/2022	EPI_ISL_12525909	2022-04-19	Labor Becker & Kollegen (Standort München)	Robert Koch Institute	unknown
hCoV-19/Germany/NW-RKI-I-772585/2022	EPI_ISL_12526117	2022-04-25	MVZ Labor Krone GbR	Robert Koch Institute	unknown
hCoV-19/Germany/BY-RKI-I-773215/2022	EPI_ISL_12526672	2022-04-26	IMD - MVZ Labor Martinsried	Robert Koch Institute	unknown
hCoV-19/Germany/BY-RKI-I-773219/2022	EPI_ISL_12526675	2022-04-26	IMD - MVZ Labor Martinsried	Robert Koch Institute	unknown
hCoV-19/Germany/BW-RKI-I-773308/2022	EPI_ISL_12526758	2022-04-10	Eurofins LifeCodexx GmbH	Robert Koch Institute	unknown
hCoV-19/Germany/NW-RKI-I-773529/2022	EPI_ISL_12526974	2022-04-26	Labor Mönchengladbach MVZ Dr. Stein + Kollegen GbR	Robert Koch Institute	unknown
hCoV-19/Germany/BW-RKI-I-773667/2022	EPI_ISL_12527102	2022-04-20	MVZ Labor Dr. Limbach & Kollegen GbR	Robert Koch Institute	unknown
hCoV-19/Germany/SN-RKI-I-773915/2022	EPI_ISL_12527337	2022-04-11	Bioscientia Labor Wermsdorf	Robert Koch Institute	unknown
hCoV-19/Germany/BY-RKI-I-774987/2022	EPI_ISL_12528735	2022-04-15	Sonic - Dr. Staber & Kollegen GmbH München	Robert Koch Institute	unknown
hCoV-19/Germany/BW-RKI-I-775219/2022	EPI_ISL_12528955	2022-04-27	Limbach - MVZ Labor Ludwigsburg	Robert Koch Institute	unknown
hCoV-19/Germany/BW-RKI-I-775362/2022	EPI_ISL_12529089	2022-04-25	Limbach - MVZ Labor Ludwigsburg	Robert Koch Institute	unknown
hCoV-19/SouthAfrica/CERI-KRISP-K040353/2022	EPI_ISL_12534973	2022-04-22	National Health Laboratory Services, Virology	CERI, Centre for Epidemic Response and Innvoation, Stellenbosch University and KRISP, KZN Research Innovation and Sequencing Platform, UKZN.	Subramoney K, Mtileni N, Davis SC, Treurnicht FK, Giandhari J, Pillay S, Naidoo Y, Naicker D, Maharaj A, Anyaneji UJ, Moir M, Van Wyk S, San JE, Tshiabuila D, Tegally H, Wilkinson E, de Oliveira T
hCoV-19/SouthAfrica/CERI-KRISP-K040357/2022	EPI_ISL_12534974	2022-04-21	National Health Laboratory Services, Virology	CERI, Centre for Epidemic Response and Innvoation, Stellenbosch University and KRISP, KZN Research Innovation and Sequencing Platform, UKZN.	Subramoney K, Mtileni N, Davis SC, Treurnicht FK, Giandhari J, Pillay S, Naidoo Y, Naicker D, Maharaj A, Anyaneji UJ, Moir M, Van Wyk S, San JE, Tshiabuila D, Tegally H, Wilkinson E, de Oliveira T
hCoV-19/SouthAfrica/CERI-KRISP-K040364/2022	EPI_ISL_12534980	2022-04-22	National Health Laboratory Services, Virology	CERI, Centre for Epidemic Response and Innvoation, Stellenbosch University and KRISP, KZN Research Innovation and Sequencing Platform, UKZN.	Subramoney K, Mtileni N, Davis SC, Treurnicht FK, Giandhari J, Pillay S, Naidoo Y, Naicker D, Maharaj A, Anyaneji UJ, Moir M, Van Wyk S, San JE, Tshiabuila D, Tegally H, Wilkinson E, de Oliveira T
hCoV-19/SouthAfrica/CERI-KRISP-K040400/2022	EPI_ISL_12535004	2022-04-19	National Health Laboratory Services, Virology	CERI, Centre for Epidemic Response and Innvoation, Stellenbosch University and KRISP, KZN Research Innovation and Sequencing Platform, UKZN.	Subramoney K, Mtileni N, Davis SC, Treurnicht FK, Giandhari J, Pillay S, Naidoo Y, Naicker D, Maharaj A, Anyaneji UJ, Moir M, Van Wyk S, San JE, Tshiabuila D, Tegally H, Wilkinson E, de Oliveira T
hCoV-19/USA/NC-CDC-QDX36017791/2022	EPI_ISL_12540781	2022-04-15	Quest Diagnostics Incorporated	Centers for Disease Control and Prevention Division of Viral Diseases, Pathogen Discovery	Dakota Howard, Dhwani Batra, Peter Cook, Jason Caravas, Benjamin Rambo-Martin, Scott Sammons, Yvette Unoarumhi, Matthew Schmerer, Kristine Lacek, Tymeckia Kendall, Victoria Caban Figueroa, Shatavia Morrison, Christopher Gulvick, Erisa Sula, S. Rosenthal, A. Gerasimova, R. Kagan, B. Anderson, M. Hua, Y. Liu, L. Bernstein, K. Livingston, A. Perez, I. Shlyakhter, R. Rolando, R. Owen, P. Tanpaiboon, F. Lacbawan, Clinton Paden, Duncan MacCannell
hCoV-19/USA/MS-MSPHL-0854/2022	EPI_ISL_12543177	2022-04-26	MS PHL	MS PHL	Beata Karowlewicz, Saihou Ceesay, Srimadhav Nallani, Daphne Ware
hCoV-19/Germany/BB-ChVir-LB-220429-4137/2022	EPI_ISL_12546671	2022-04-22	Labor Berlin Charité Vivantes GmbH / Institut für Virologie	Charité Universitätsmedizin Berlin, Institut für Virologie/Labor Berlin	Peter Menzel, Christine Stephan, Rolf Schwarzer, Victor M Corman, Barbara Mühlemann, Terry Jones, Christian Drosten
hCoV-19/Scotland/QEUH-3DE339B/2022	EPI_ISL_12546886	2022-04-28	Lighthouse Lab in Glasgow	Wellcome Sanger Institute for the COVID-19 Genomics UK (COG-UK) Consortium	Harper VanSteenhouse, Yumi Kasai, David Gray, Carol Clugston, Anna Dominiczak and Alex Alderton, Roberto Amato, Jeffrey Barrett, Sonia Goncalves, Ewan Harrison, David K. Jackson, Ian Johnston, Dominic Kwiatkowski, Cordelia Langford, John Sillitoe on behalf of the Wellcome Sanger Institute COVID-19 Surveillance Team
hCoV-19/Scotland/QEUH-3DE677E/2022	EPI_ISL_12546954	2022-04-29	Lighthouse Lab in Glasgow	Wellcome Sanger Institute for the COVID-19 Genomics UK (COG-UK) Consortium	Harper VanSteenhouse, Yumi Kasai, David Gray, Carol Clugston, Anna Dominiczak and Alex Alderton, Roberto Amato, Jeffrey Barrett, Sonia Goncalves, Ewan Harrison, David K. Jackson, Ian Johnston, Dominic Kwiatkowski, Cordelia Langford, John Sillitoe on behalf of the Wellcome Sanger Institute COVID-19 Surveillance Team
hCoV-19/Scotland/QEUH-3DE49B6/2022	EPI_ISL_12547382	2022-04-29	Lighthouse Lab in Glasgow	Wellcome Sanger Institute for the COVID-19 Genomics UK (COG-UK) Consortium	Harper VanSteenhouse, Yumi Kasai, David Gray, Carol Clugston, Anna Dominiczak and Alex Alderton, Roberto Amato, Jeffrey Barrett, Sonia Goncalves, Ewan Harrison, David K. Jackson, Ian Johnston, Dominic Kwiatkowski, Cordelia Langford, John Sillitoe on behalf of the Wellcome Sanger Institute COVID-19 Surveillance Team
hCoV-19/Scotland/QEUH-3DC0D2D/2022	EPI_ISL_12548500	2022-04-25	Lighthouse Lab in Glasgow	Wellcome Sanger Institute for the COVID-19 Genomics UK (COG-UK) Consortium	Harper VanSteenhouse, Yumi Kasai, David Gray, Carol Clugston, Anna Dominiczak and Alex Alderton, Roberto Amato, Jeffrey Barrett, Sonia Goncalves, Ewan Harrison, David K. Jackson, Ian Johnston, Dominic Kwiatkowski, Cordelia Langford, John Sillitoe on behalf of the Wellcome Sanger Institute COVID-19 Surveillance Team
hCoV-19/England/QEUH-3DAAA5F/2022	EPI_ISL_12549316	2022-04-20	Lighthouse Lab in Glasgow	Wellcome Sanger Institute for the COVID-19 Genomics UK (COG-UK) Consortium	Harper VanSteenhouse, Yumi Kasai, David Gray, Carol Clugston, Anna Dominiczak and Alex Alderton, Roberto Amato, Jeffrey Barrett, Sonia Goncalves, Ewan Harrison, David K. Jackson, Ian Johnston, Dominic Kwiatkowski, Cordelia Langford, John Sillitoe on behalf of the Wellcome Sanger Institute COVID-19 Surveillance Team
hCoV-19/Australia/NSW-ICPMR-24634/2022	EPI_ISL_12557301	2022-04-23	Histopath	NSW Health Pathology - Institute of Clinical Pathology and Medical Research; Westmead Hospital; University of Sydney	Arnott A., Draper J., Gall M., Martinez E., Rockett R., Sintchenko V., on behalf of ICPMR
hCoV-19/Australia/NSW-ICPMR-24753/2022	EPI_ISL_12557593	2022-04-26	4Cyte Pathology	NSW Health Pathology - Institute of Clinical Pathology and Medical Research; Westmead Hospital; University of Sydney	Arnott A., Draper J., Gall M., Martinez E., Rockett R., Sintchenko V., on behalf of ICPMR
hCoV-19/Denmark/DCGC-507282/2022	EPI_ISL_12557952	2022-04-27	Department of Bacteria, Parasites and Fungi, Statens Serum Institut, Copenhagen, Denmark	Statens Serum Institut Bioinformatics and Microbial Genomics	Danish Covid-19 Genome Consortium
hCoV-19/Denmark/DCGC-507674/2022	EPI_ISL_12558341	2022-04-27	Department of Bacteria, Parasites and Fungi, Statens Serum Institut, Copenhagen, Denmark	Statens Serum Institut Bioinformatics and Microbial Genomics	Danish Covid-19 Genome Consortium
hCoV-19/SouthAfrica/CERI-KRISP-K040284/2022	EPI_ISL_12558791	2022-04-19	ZARV/NHLS, Department Medical Virology, University of Pretoria	CERI, Centre for Epidemic Response and Innovation, Stellenbosch University and KRISP, KZN Research Innovation and Sequencing Platform, UKZN.	Marietjie Venter, Adriano Mendes, Cailtin Maclntyre, Michaela Davids, Georginah Chiloane, Giandhari J, Pillay S, Naidoo Y, Naicker D, Maharaj A, Anyaneji UJ, Sanko TJ, Moir M, Van Wyk S, San JE, Tshiabuila D, Tegally H, Wilkinson E, de Oliveira T
hCoV-19/SouthAfrica/CERI-KRISP-K040293/2022	EPI_ISL_12558798	2022-04-19	ZARV/NHLS, Department Medical Virology, University of Pretoria	CERI, Centre for Epidemic Response and Innovation, Stellenbosch University and KRISP, KZN Research Innovation and Sequencing Platform, UKZN.	Marietjie Venter, Adriano Mendes, Cailtin Maclntyre, Michaela Davids, Georginah Chiloane, Giandhari J, Pillay S, Naidoo Y, Naicker D, Maharaj A, Anyaneji UJ, Sanko TJ, Moir M, Van Wyk S, San JE, Tshiabuila D, Tegally H, Wilkinson E, de Oliveira T
hCoV-19/SouthAfrica/CERI-KRISP-K040302/2022	EPI_ISL_12558803	2022-04-15	ZARV/NHLS, Department Medical Virology, University of Pretoria	CERI, Centre for Epidemic Response and Innovation, Stellenbosch University and KRISP, KZN Research Innovation and Sequencing Platform, UKZN.	Marietjie Venter, Adriano Mendes, Cailtin Maclntyre, Michaela Davids, Georginah Chiloane, Giandhari J, Pillay S, Naidoo Y, Naicker D, Maharaj A, Anyaneji UJ, Sanko TJ, Moir M, Van Wyk S, San JE, Tshiabuila D, Tegally H, Wilkinson E, de Oliveira T
hCoV-19/SouthAfrica/CERI-KRISP-K040311/2022	EPI_ISL_12558812	2022-04-12	ZARV/NHLS, Department Medical Virology, University of Pretoria	CERI, Centre for Epidemic Response and Innovation, Stellenbosch University and KRISP, KZN Research Innovation and Sequencing Platform, UKZN.	Marietjie Venter, Adriano Mendes, Cailtin Maclntyre, Michaela Davids, Georginah Chiloane, Giandhari J, Pillay S, Naidoo Y, Naicker D, Maharaj A, Anyaneji UJ, Sanko TJ, Moir M, Van Wyk S, San JE, Tshiabuila D, Tegally H, Wilkinson E, de Oliveira T
hCoV-19/SouthAfrica/CERI-KRISP-K040315/2022	EPI_ISL_12558816	2022-04-12	ZARV/NHLS, Department Medical Virology, University of Pretoria	CERI, Centre for Epidemic Response and Innovation, Stellenbosch University and KRISP, KZN Research Innovation and Sequencing Platform, UKZN.	Marietjie Venter, Adriano Mendes, Cailtin Maclntyre, Michaela Davids, Georginah Chiloane, Giandhari J, Pillay S, Naidoo Y, Naicker D, Maharaj A, Anyaneji UJ, Sanko TJ, Moir M, Van Wyk S, San JE, Tshiabuila D, Tegally H, Wilkinson E, de Oliveira T
hCoV-19/SouthAfrica/CERI-KRISP-K040321/2022	EPI_ISL_12558820	2022-04-12	ZARV/NHLS, Department Medical Virology, University of Pretoria	CERI, Centre for Epidemic Response and Innovation, Stellenbosch University and KRISP, KZN Research Innovation and Sequencing Platform, UKZN.	Marietjie Venter, Adriano Mendes, Cailtin Maclntyre, Michaela Davids, Georginah Chiloane, Giandhari J, Pillay S, Naidoo Y, Naicker D, Maharaj A, Anyaneji UJ, Sanko TJ, Moir M, Van Wyk S, San JE, Tshiabuila D, Tegally H, Wilkinson E, de Oliveira T
hCoV-19/SouthAfrica/CERI-KRISP-K040339/2022	EPI_ISL_12558828	2022-04-07	ZARV/NHLS, Department Medical Virology, University of Pretoria	CERI, Centre for Epidemic Response and Innovation, Stellenbosch University and KRISP, KZN Research Innovation and Sequencing Platform, UKZN.	Marietjie Venter, Adriano Mendes, Cailtin Maclntyre, Michaela Davids, Georginah Chiloane, Giandhari J, Pillay S, Naidoo Y, Naicker D, Maharaj A, Anyaneji UJ, Sanko TJ, Moir M, Van Wyk S, San JE, Tshiabuila D, Tegally H, Wilkinson E, de Oliveira T
hCoV-19/SouthAfrica/CERI-KRISP-K040411/2022	EPI_ISL_12559411	2022-04-27	National Health Laboratory Services	CERI, Centre for Epidemic Response and Innovation, Stellenbosch University and KRISP, KZN Research Innovation and Sequencing Platform, UKZN.	Nokukhanya Mdlalose, Giandhari J, Pillay S, Naidoo Y, Naicker D, Maharaj A, Anyaneji UJ, Sanko TJ, Moir M, Van Wyk S, San JE, Tshiabuila D, Tegally H, Wilkinson E, de Oliveira T
hCoV-19/SouthAfrica/CERI-KRISP-K040412/2022	EPI_ISL_12559412	2022-04-27	National Health Laboratory Services	CERI, Centre for Epidemic Response and Innovation, Stellenbosch University and KRISP, KZN Research Innovation and Sequencing Platform, UKZN.	Nokukhanya Mdlalose, Giandhari J, Pillay S, Naidoo Y, Naicker D, Maharaj A, Anyaneji UJ, Sanko TJ, Moir M, Van Wyk S, San JE, Tshiabuila D, Tegally H, Wilkinson E, de Oliveira T
hCoV-19/SouthAfrica/CERI-KRISP-K040413/2022	EPI_ISL_12559413	2022-04-28	National Health Laboratory Services	CERI, Centre for Epidemic Response and Innovation, Stellenbosch University and KRISP, KZN Research Innovation and Sequencing Platform, UKZN.	Nokukhanya Mdlalose, Giandhari J, Pillay S, Naidoo Y, Naicker D, Maharaj A, Anyaneji UJ, Sanko TJ, Moir M, Van Wyk S, San JE, Tshiabuila D, Tegally H, Wilkinson E, de Oliveira T
hCoV-19/SouthAfrica/CERI-KRISP-K040418/2022	EPI_ISL_12559416	2022-04-28	National Health Laboratory Services	CERI, Centre for Epidemic Response and Innovation, Stellenbosch University and KRISP, KZN Research Innovation and Sequencing Platform, UKZN.	Nokukhanya Mdlalose, Giandhari J, Pillay S, Naidoo Y, Naicker D, Maharaj A, Anyaneji UJ, Sanko TJ, Moir M, Van Wyk S, San JE, Tshiabuila D, Tegally H, Wilkinson E, de Oliveira T
hCoV-19/SouthAfrica/CERI-KRISP-K040421/2022	EPI_ISL_12559418	2022-04-29	National Health Laboratory Services	CERI, Centre for Epidemic Response and Innovation, Stellenbosch University and KRISP, KZN Research Innovation and Sequencing Platform, UKZN.	Nokukhanya Mdlalose, Giandhari J, Pillay S, Naidoo Y, Naicker D, Maharaj A, Anyaneji UJ, Sanko TJ, Moir M, Van Wyk S, San JE, Tshiabuila D, Tegally H, Wilkinson E, de Oliveira T
hCoV-19/SouthAfrica/CERI-KRISP-K040422/2022	EPI_ISL_12559419	2022-04-29	National Health Laboratory Services	CERI, Centre for Epidemic Response and Innovation, Stellenbosch University and KRISP, KZN Research Innovation and Sequencing Platform, UKZN.	Nokukhanya Mdlalose, Giandhari J, Pillay S, Naidoo Y, Naicker D, Maharaj A, Anyaneji UJ, Sanko TJ, Moir M, Van Wyk S, San JE, Tshiabuila D, Tegally H, Wilkinson E, de Oliveira T
hCoV-19/SouthAfrica/CERI-KRISP-K040423/2022	EPI_ISL_12559420	2022-04-28	National Health Laboratory Services	CERI, Centre for Epidemic Response and Innovation, Stellenbosch University and KRISP, KZN Research Innovation and Sequencing Platform, UKZN.	Nokukhanya Mdlalose, Giandhari J, Pillay S, Naidoo Y, Naicker D, Maharaj A, Anyaneji UJ, Sanko TJ, Moir M, Van Wyk S, San JE, Tshiabuila D, Tegally H, Wilkinson E, de Oliveira T
hCoV-19/SouthAfrica/CERI-KRISP-K040425/2022	EPI_ISL_12559421	2022-04-28	National Health Laboratory Services	CERI, Centre for Epidemic Response and Innovation, Stellenbosch University and KRISP, KZN Research Innovation and Sequencing Platform, UKZN.	Nokukhanya Mdlalose, Giandhari J, Pillay S, Naidoo Y, Naicker D, Maharaj A, Anyaneji UJ, Sanko TJ, Moir M, Van Wyk S, San JE, Tshiabuila D, Tegally H, Wilkinson E, de Oliveira T
hCoV-19/SouthAfrica/CERI-KRISP-K040427/2022	EPI_ISL_12559423	2022-04-28	National Health Laboratory Services	CERI, Centre for Epidemic Response and Innovation, Stellenbosch University and KRISP, KZN Research Innovation and Sequencing Platform, UKZN.	Nokukhanya Mdlalose, Giandhari J, Pillay S, Naidoo Y, Naicker D, Maharaj A, Anyaneji UJ, Sanko TJ, Moir M, Van Wyk S, San JE, Tshiabuila D, Tegally H, Wilkinson E, de Oliveira T
hCoV-19/SouthAfrica/CERI-KRISP-K040428/2022	EPI_ISL_12559424	2022-04-28	National Health Laboratory Services	CERI, Centre for Epidemic Response and Innovation, Stellenbosch University and KRISP, KZN Research Innovation and Sequencing Platform, UKZN.	Nokukhanya Mdlalose, Giandhari J, Pillay S, Naidoo Y, Naicker D, Maharaj A, Anyaneji UJ, Sanko TJ, Moir M, Van Wyk S, San JE, Tshiabuila D, Tegally H, Wilkinson E, de Oliveira T
hCoV-19/SouthAfrica/CERI-KRISP-K040430/2022	EPI_ISL_12559425	2022-04-29	National Health Laboratory Services	CERI, Centre for Epidemic Response and Innovation, Stellenbosch University and KRISP, KZN Research Innovation and Sequencing Platform, UKZN.	Nokukhanya Mdlalose, Giandhari J, Pillay S, Naidoo Y, Naicker D, Maharaj A, Anyaneji UJ, Sanko TJ, Moir M, Van Wyk S, San JE, Tshiabuila D, Tegally H, Wilkinson E, de Oliveira T
hCoV-19/SouthAfrica/CERI-KRISP-K040433/2022	EPI_ISL_12559427	2022-04-29	National Health Laboratory Services	CERI, Centre for Epidemic Response and Innovation, Stellenbosch University and KRISP, KZN Research Innovation and Sequencing Platform, UKZN.	Nokukhanya Mdlalose, Giandhari J, Pillay S, Naidoo Y, Naicker D, Maharaj A, Anyaneji UJ, Sanko TJ, Moir M, Van Wyk S, San JE, Tshiabuila D, Tegally H, Wilkinson E, de Oliveira T
hCoV-19/SouthAfrica/CERI-KRISP-K040434/2022	EPI_ISL_12559428	2022-04-29	National Health Laboratory Services	CERI, Centre for Epidemic Response and Innovation, Stellenbosch University and KRISP, KZN Research Innovation and Sequencing Platform, UKZN.	Nokukhanya Mdlalose, Giandhari J, Pillay S, Naidoo Y, Naicker D, Maharaj A, Anyaneji UJ, Sanko TJ, Moir M, Van Wyk S, San JE, Tshiabuila D, Tegally H, Wilkinson E, de Oliveira T
hCoV-19/SouthAfrica/CERI-KRISP-K040435/2022	EPI_ISL_12559429	2022-04-29	National Health Laboratory Services	CERI, Centre for Epidemic Response and Innovation, Stellenbosch University and KRISP, KZN Research Innovation and Sequencing Platform, UKZN.	Nokukhanya Mdlalose, Giandhari J, Pillay S, Naidoo Y, Naicker D, Maharaj A, Anyaneji UJ, Sanko TJ, Moir M, Van Wyk S, San JE, Tshiabuila D, Tegally H, Wilkinson E, de Oliveira T
hCoV-19/SouthAfrica/CERI-KRISP-K040437/2022	EPI_ISL_12559430	2022-04-29	National Health Laboratory Services	CERI, Centre for Epidemic Response and Innovation, Stellenbosch University and KRISP, KZN Research Innovation and Sequencing Platform, UKZN.	Nokukhanya Mdlalose, Giandhari J, Pillay S, Naidoo Y, Naicker D, Maharaj A, Anyaneji UJ, Sanko TJ, Moir M, Van Wyk S, San JE, Tshiabuila D, Tegally H, Wilkinson E, de Oliveira T
hCoV-19/SouthAfrica/CERI-KRISP-K040438/2022	EPI_ISL_12559431	2022-04-30	National Health Laboratory Services	CERI, Centre for Epidemic Response and Innovation, Stellenbosch University and KRISP, KZN Research Innovation and Sequencing Platform, UKZN.	Nokukhanya Mdlalose, Giandhari J, Pillay S, Naidoo Y, Naicker D, Maharaj A, Anyaneji UJ, Sanko TJ, Moir M, Van Wyk S, San JE, Tshiabuila D, Tegally H, Wilkinson E, de Oliveira T
hCoV-19/SouthAfrica/CERI-KRISP-K040439/2022	EPI_ISL_12559432	2022-04-27	National Health Laboratory Services	CERI, Centre for Epidemic Response and Innovation, Stellenbosch University and KRISP, KZN Research Innovation and Sequencing Platform, UKZN.	Nokukhanya Mdlalose, Giandhari J, Pillay S, Naidoo Y, Naicker D, Maharaj A, Anyaneji UJ, Sanko TJ, Moir M, Van Wyk S, San JE, Tshiabuila D, Tegally H, Wilkinson E, de Oliveira T
hCoV-19/SouthAfrica/CERI-KRISP-K040440/2022	EPI_ISL_12559433	2022-04-27	National Health Laboratory Services	CERI, Centre for Epidemic Response and Innovation, Stellenbosch University and KRISP, KZN Research Innovation and Sequencing Platform, UKZN.	Nokukhanya Mdlalose, Giandhari J, Pillay S, Naidoo Y, Naicker D, Maharaj A, Anyaneji UJ, Sanko TJ, Moir M, Van Wyk S, San JE, Tshiabuila D, Tegally H, Wilkinson E, de Oliveira T
hCoV-19/SouthAfrica/CERI-KRISP-K040442/2022	EPI_ISL_12559434	2022-04-27	National Health Laboratory Services	CERI, Centre for Epidemic Response and Innovation, Stellenbosch University and KRISP, KZN Research Innovation and Sequencing Platform, UKZN.	Nokukhanya Mdlalose, Giandhari J, Pillay S, Naidoo Y, Naicker D, Maharaj A, Anyaneji UJ, Sanko TJ, Moir M, Van Wyk S, San JE, Tshiabuila D, Tegally H, Wilkinson E, de Oliveira T
hCoV-19/SouthAfrica/CERI-KRISP-K040443/2022	EPI_ISL_12559435	2022-04-27	National Health Laboratory Services	CERI, Centre for Epidemic Response and Innovation, Stellenbosch University and KRISP, KZN Research Innovation and Sequencing Platform, UKZN.	Nokukhanya Mdlalose, Giandhari J, Pillay S, Naidoo Y, Naicker D, Maharaj A, Anyaneji UJ, Sanko TJ, Moir M, Van Wyk S, San JE, Tshiabuila D, Tegally H, Wilkinson E, de Oliveira T
hCoV-19/SouthAfrica/CERI-KRISP-K040445/2022	EPI_ISL_12559436	2022-04-28	National Health Laboratory Services	CERI, Centre for Epidemic Response and Innovation, Stellenbosch University and KRISP, KZN Research Innovation and Sequencing Platform, UKZN.	Nokukhanya Mdlalose, Giandhari J, Pillay S, Naidoo Y, Naicker D, Maharaj A, Anyaneji UJ, Sanko TJ, Moir M, Van Wyk S, San JE, Tshiabuila D, Tegally H, Wilkinson E, de Oliveira T
hCoV-19/SouthAfrica/CERI-KRISP-K040448/2022	EPI_ISL_12559439	2022-04-28	National Health Laboratory Services	CERI, Centre for Epidemic Response and Innovation, Stellenbosch University and KRISP, KZN Research Innovation and Sequencing Platform, UKZN.	Nokukhanya Mdlalose, Giandhari J, Pillay S, Naidoo Y, Naicker D, Maharaj A, Anyaneji UJ, Sanko TJ, Moir M, Van Wyk S, San JE, Tshiabuila D, Tegally H, Wilkinson E, de Oliveira T
hCoV-19/SouthAfrica/CERI-KRISP-K040449/2022	EPI_ISL_12559440	2022-04-28	National Health Laboratory Services	CERI, Centre for Epidemic Response and Innovation, Stellenbosch University and KRISP, KZN Research Innovation and Sequencing Platform, UKZN.	Nokukhanya Mdlalose, Giandhari J, Pillay S, Naidoo Y, Naicker D, Maharaj A, Anyaneji UJ, Sanko TJ, Moir M, Van Wyk S, San JE, Tshiabuila D, Tegally H, Wilkinson E, de Oliveira T
hCoV-19/SouthAfrica/CERI-KRISP-K040450/2022	EPI_ISL_12559441	2022-04-28	National Health Laboratory Services	CERI, Centre for Epidemic Response and Innovation, Stellenbosch University and KRISP, KZN Research Innovation and Sequencing Platform, UKZN.	Nokukhanya Mdlalose, Giandhari J, Pillay S, Naidoo Y, Naicker D, Maharaj A, Anyaneji UJ, Sanko TJ, Moir M, Van Wyk S, San JE, Tshiabuila D, Tegally H, Wilkinson E, de Oliveira T
hCoV-19/SouthAfrica/CERI-KRISP-K040452/2022	EPI_ISL_12559442	2022-04-28	National Health Laboratory Services	CERI, Centre for Epidemic Response and Innovation, Stellenbosch University and KRISP, KZN Research Innovation and Sequencing Platform, UKZN.	Nokukhanya Mdlalose, Giandhari J, Pillay S, Naidoo Y, Naicker D, Maharaj A, Anyaneji UJ, Sanko TJ, Moir M, Van Wyk S, San JE, Tshiabuila D, Tegally H, Wilkinson E, de Oliveira T
hCoV-19/SouthAfrica/CERI-KRISP-K040454/2022	EPI_ISL_12559444	2022-04-28	National Health Laboratory Services	CERI, Centre for Epidemic Response and Innovation, Stellenbosch University and KRISP, KZN Research Innovation and Sequencing Platform, UKZN.	Nokukhanya Mdlalose, Giandhari J, Pillay S, Naidoo Y, Naicker D, Maharaj A, Anyaneji UJ, Sanko TJ, Moir M, Van Wyk S, San JE, Tshiabuila D, Tegally H, Wilkinson E, de Oliveira T
hCoV-19/SouthAfrica/CERI-KRISP-K040455/2022	EPI_ISL_12559445	2022-04-29	National Health Laboratory Services	CERI, Centre for Epidemic Response and Innovation, Stellenbosch University and KRISP, KZN Research Innovation and Sequencing Platform, UKZN.	Nokukhanya Mdlalose, Giandhari J, Pillay S, Naidoo Y, Naicker D, Maharaj A, Anyaneji UJ, Sanko TJ, Moir M, Van Wyk S, San JE, Tshiabuila D, Tegally H, Wilkinson E, de Oliveira T
hCoV-19/SouthAfrica/CERI-KRISP-K040456/2022	EPI_ISL_12559446	2022-04-29	National Health Laboratory Services	CERI, Centre for Epidemic Response and Innovation, Stellenbosch University and KRISP, KZN Research Innovation and Sequencing Platform, UKZN.	Nokukhanya Mdlalose, Giandhari J, Pillay S, Naidoo Y, Naicker D, Maharaj A, Anyaneji UJ, Sanko TJ, Moir M, Van Wyk S, San JE, Tshiabuila D, Tegally H, Wilkinson E, de Oliveira T
hCoV-19/SouthAfrica/CERI-KRISP-K040458/2022	EPI_ISL_12559448	2022-04-29	National Health Laboratory Services	CERI, Centre for Epidemic Response and Innovation, Stellenbosch University and KRISP, KZN Research Innovation and Sequencing Platform, UKZN.	Nokukhanya Mdlalose, Giandhari J, Pillay S, Naidoo Y, Naicker D, Maharaj A, Anyaneji UJ, Sanko TJ, Moir M, Van Wyk S, San JE, Tshiabuila D, Tegally H, Wilkinson E, de Oliveira T
hCoV-19/Belgium/UZA-UA-65786524/2022	EPI_ISL_12561198	2022-04-26	Algemeen Medisch Labo	Labo Klinische Biologie, UZA	Jasmine Coppens, Marie Le Mercier, Kathleen Holemans, Ines Verbesselt, Silke Liers, Basil Britto Xavier, Christine Lammens, Veerle Matheeussen, Herman Goossens
hCoV-19/Belgium/UZA-UA-65923777/2022	EPI_ISL_12561199	2022-04-26	Algemeen Medisch Labo	Labo Klinische Biologie, UZA	Jasmine Coppens, Marie Le Mercier, Kathleen Holemans, Ines Verbesselt, Silke Liers, Basil Britto Xavier, Christine Lammens, Veerle Matheeussen, Herman Goossens
hCoV-19/Iceland/E4199/2022	EPI_ISL_12561210	2022-04-28	Landspítali, Department of Clinical Microbiology	Landspítali, Department of Clinical Microbiology	Freyja Valsdóttir, Arsalan Amirfallah, Zarko Urosevic
hCoV-19/Iceland/E4457/2022	EPI_ISL_12561211	2022-04-29	Landspítali, Department of Clinical Microbiology	Landspítali, Department of Clinical Microbiology	Freyja Valsdóttir, Arsalan Amirfallah, Zarko Urosevic
hCoV-19/Iceland/E4746/2022	EPI_ISL_12561212	2022-04-30	Landspítali, Department of Clinical Microbiology	Landspítali, Department of Clinical Microbiology	Freyja Valsdóttir, Arsalan Amirfallah, Zarko Urosevic
hCoV-19/Iceland/E4292/2022	EPI_ISL_12561213	2022-04-28	Landspítali, Department of Clinical Microbiology	Landspítali, Department of Clinical Microbiology	Freyja Valsdóttir, Arsalan Amirfallah, Zarko Urosevic
hCoV-19/Netherlands/NH-inBiome-211595/2022	EPI_ISL_12562014	2022-04-28	Public Health Laboratory, Public Health Service, Amsterdam, The Netherlands	inBiome	Martine Bos, Dries Budding, Tom Lancee
hCoV-19/Belgium/ZNA_25376252/2022	EPI_ISL_12563489	2022-04-27	Klinisch Laboratorium ZNA	Klinisch Laboratorium ZNA	Verstrepen et al.
hCoV-19/USA/IL-S22WGS1531/2022	EPI_ISL_12563943	2022-04-18	Illinois Department of Public Health - Springfield Lab	Illinois Department of Public Health - Springfield Lab	Bryan Sim, Gordon McCall
hCoV-19/USA/LA-OD-4720469941/2022	EPI_ISL_12565762	2022-04-26	Omega Diagnostics at Mounes	Omega Diagnostics at Mounes	Jade Cockrell, Latira Haynes-Jacob, Cynthia Corley, Vivek Khare, MD
hCoV-19/USA/LA-OD-8217994147/2022	EPI_ISL_12565792	2022-04-26	Omega Diagnostics at Mounes	Omega Diagnostics at Mounes	Jade Cockrell, Latira Haynes-Jacob, Cynthia Corley, Vivek Khare, MD
hCoV-19/USA/LA-OD-8760642168/2022	EPI_ISL_12565942	2022-04-26	Omega Diagnostics at Mounes	Omega Diagnostics at Mounes	Jade Cockrell, Latira Haynes-Jacob, Cynthia Corley, Vivek Khare, MD
hCoV-19/Germany/BY-MVP-000014416/2022	EPI_ISL_12567679	2022-04-11	Max von Pettenkofer Institute, Virology, National Reference Center for Retroviruses, LMU Munich	Laboratory for Functional Genome Analysis; Dept. Genomics; Gene Center of the LMU Munich	Max Muenchhoff; Stefan Krebs; Alexander Graf; Oliver Keppler; Helmut Blum
hCoV-19/Germany/BY-MVP-000014425/2022	EPI_ISL_12567712	2022-04-28	Max von Pettenkofer Institute, Virology, National Reference Center for Retroviruses, LMU Munich	Laboratory for Functional Genome Analysis; Dept. Genomics; Gene Center of the LMU Munich	Max Muenchhoff; Stefan Krebs; Alexander Graf; Oliver Keppler; Helmut Blum
hCoV-19/USA/MA-CDC-QDX36112732/2022	EPI_ISL_12568859	2022-04-19	Quest Diagnostics Incorporated	Centers for Disease Control and Prevention Division of Viral Diseases, Pathogen Discovery	Dakota Howard, Dhwani Batra, Peter Cook, Jason Caravas, Benjamin Rambo-Martin, Scott Sammons, Yvette Unoarumhi, Matthew Schmerer, Kristine Lacek, Tymeckia Kendall, Victoria Caban Figueroa, Shatavia Morrison, Christopher Gulvick, Erisa Sula, S. Rosenthal, A. Gerasimova, R. Kagan, B. Anderson, M. Hua, Y. Liu, L. Bernstein, K. Livingston, A. Perez, I. Shlyakhter, R. Rolando, R. Owen, P. Tanpaiboon, F. Lacbawan, Clinton Paden, Duncan MacCannell
hCoV-19/USA/MA-CDC-QDX36112764/2022	EPI_ISL_12568880	2022-04-19	Quest Diagnostics Incorporated	Centers for Disease Control and Prevention Division of Viral Diseases, Pathogen Discovery	Dakota Howard, Dhwani Batra, Peter Cook, Jason Caravas, Benjamin Rambo-Martin, Scott Sammons, Yvette Unoarumhi, Matthew Schmerer, Kristine Lacek, Tymeckia Kendall, Victoria Caban Figueroa, Shatavia Morrison, Christopher Gulvick, Erisa Sula, S. Rosenthal, A. Gerasimova, R. Kagan, B. Anderson, M. Hua, Y. Liu, L. Bernstein, K. Livingston, A. Perez, I. Shlyakhter, R. Rolando, R. Owen, P. Tanpaiboon, F. Lacbawan, Clinton Paden, Duncan MacCannell
hCoV-19/USA/GA-CDC-QDX36111000/2022	EPI_ISL_12568930	2022-04-19	Quest Diagnostics Incorporated	Centers for Disease Control and Prevention Division of Viral Diseases, Pathogen Discovery	Dakota Howard, Dhwani Batra, Peter Cook, Jason Caravas, Benjamin Rambo-Martin, Scott Sammons, Yvette Unoarumhi, Matthew Schmerer, Kristine Lacek, Tymeckia Kendall, Victoria Caban Figueroa, Shatavia Morrison, Christopher Gulvick, Erisa Sula, S. Rosenthal, A. Gerasimova, R. Kagan, B. Anderson, M. Hua, Y. Liu, L. Bernstein, K. Livingston, A. Perez, I. Shlyakhter, R. Rolando, R. Owen, P. Tanpaiboon, F. Lacbawan, Clinton Paden, Duncan MacCannell
hCoV-19/Scotland/QEUH-3DEB612/2022	EPI_ISL_12570652	2022-04-30	Lighthouse Lab in Glasgow	Wellcome Sanger Institute for the COVID-19 Genomics UK (COG-UK) Consortium	Harper VanSteenhouse, Yumi Kasai, David Gray, Carol Clugston, Anna Dominiczak and Alex Alderton, Roberto Amato, Jeffrey Barrett, Sonia Goncalves, Ewan Harrison, David K. Jackson, Ian Johnston, Dominic Kwiatkowski, Cordelia Langford, John Sillitoe on behalf of the Wellcome Sanger Institute COVID-19 Surveillance Team
hCoV-19/Scotland/QEUH-3DEB964/2022	EPI_ISL_12570776	2022-04-29	Lighthouse Lab in Glasgow	Wellcome Sanger Institute for the COVID-19 Genomics UK (COG-UK) Consortium	Harper VanSteenhouse, Yumi Kasai, David Gray, Carol Clugston, Anna Dominiczak and Alex Alderton, Roberto Amato, Jeffrey Barrett, Sonia Goncalves, Ewan Harrison, David K. Jackson, Ian Johnston, Dominic Kwiatkowski, Cordelia Langford, John Sillitoe on behalf of the Wellcome Sanger Institute COVID-19 Surveillance Team
hCoV-19/France/NAQ-HCL722002397601/2022	EPI_ISL_12570845	2022-04-19	LABORATOIRE CREAVALLEE	CNR Virus des Infections Respiratoires - France SUD	Antonin Bal, Bruno Simon, Theophile Boyer, Gregory Destras, Gwendolyne Burfin, Hadrien Regue, Quentin Semanas, Martine Valette, Bruno Lina, Laurence Josset
hCoV-19/France/NAQ-HCL722002403801/2022	EPI_ISL_12570849	2022-04-19	LABORATOIRE CREAVALLEE	CNR Virus des Infections Respiratoires - France SUD	Antonin Bal, Bruno Simon, Theophile Boyer, Gregory Destras, Gwendolyne Burfin, Hadrien Regue, Quentin Semanas, Martine Valette, Bruno Lina, Laurence Josset
hCoV-19/France/ARA-HCL722002468201/2022	EPI_ISL_12570864	2022-04-25	LABORATOIRE NOVELAB	CNR Virus des Infections Respiratoires - France SUD	Antonin Bal, Bruno Simon, Theophile Boyer, Gregory Destras, Gwendolyne Burfin, Hadrien Regue, Quentin Semanas, Martine Valette, Bruno Lina, Laurence Josset
hCoV-19/France/ARA-HCL722002474101/2022	EPI_ISL_12570868	2022-04-25	LABORATOIRE NOVELAB	CNR Virus des Infections Respiratoires - France SUD	Antonin Bal, Bruno Simon, Theophile Boyer, Gregory Destras, Gwendolyne Burfin, Hadrien Regue, Quentin Semanas, Martine Valette, Bruno Lina, Laurence Josset
hCoV-19/Italy/UMB-LAOP-67-1-26/2022	EPI_ISL_12570894	2022-05-03	A.O. PERUGIA	A.O. PERUGIA	Mencacci A, Camilloni B, Bicchieraro G, Ciurnelli R, Cappelletti E, Lepri E, Bondi P, Lucheroni F, Spaccapelo R
hCoV-19/Italy/UMB-LAOP-67-1-27/2022	EPI_ISL_12570895	2022-05-03	A.O. PERUGIA	A.O. PERUGIA	Mencacci A, Camilloni B, Bicchieraro G, Ciurnelli R, Cappelletti E, Lepri E, Bondi P, Lucheroni F, Spaccapelo R
hCoV-19/Italy/UMB-LAOP-67-1-33/2022	EPI_ISL_12570901	2022-05-03	A.O. PERUGIA	A.O. PERUGIA	Mencacci A, Camilloni B, Bicchieraro G, Ciurnelli R, Cappelletti E, Lepri E, Bondi P, Lucheroni F, Spaccapelo R
hCoV-19/Netherlands/NH-AUMC-019049/2022	EPI_ISL_12571623	2022-05-04	Public Health Laboratory, Public Health Service Amsterdam, The Netherlands	Department of Medical Microbiology & Infection prevention, Amsterdam University Medical Centers location AMC	Matthijs Welkers, Jelle Koopsen, Robin van Houdt, Marcel Jonges, Sebastien Matamoros, Sjoerd Rebers, Fokla Zorgdrager, Sylvia Bruisten, Judith den Uil, Akke Cornelissen, Janke Schinkel, Menno de Jong, Tjalling Leenstra and Mariken van der Lubben on behalf of the Amsterdam Regional Genomic epidemiology and Outbreak Surveillance (ARGOS) consortium
hCoV-19/Netherlands/NH-AUMC-019051/2022	EPI_ISL_12571625	2022-05-04	Public Health Laboratory, Public Health Service Amsterdam, The Netherlands	Department of Medical Microbiology & Infection prevention, Amsterdam University Medical Centers location AMC	Matthijs Welkers, Jelle Koopsen, Robin van Houdt, Marcel Jonges, Sebastien Matamoros, Sjoerd Rebers, Fokla Zorgdrager, Sylvia Bruisten, Judith den Uil, Akke Cornelissen, Janke Schinkel, Menno de Jong, Tjalling Leenstra and Mariken van der Lubben on behalf of the Amsterdam Regional Genomic epidemiology and Outbreak Surveillance (ARGOS) consortium
hCoV-19/Netherlands/NH-AUMC-019052/2022	EPI_ISL_12571626	2022-05-04	Public Health Laboratory, Public Health Service Amsterdam, The Netherlands	Department of Medical Microbiology & Infection prevention, Amsterdam University Medical Centers location AMC	Matthijs Welkers, Jelle Koopsen, Robin van Houdt, Marcel Jonges, Sebastien Matamoros, Sjoerd Rebers, Fokla Zorgdrager, Sylvia Bruisten, Judith den Uil, Akke Cornelissen, Janke Schinkel, Menno de Jong, Tjalling Leenstra and Mariken van der Lubben on behalf of the Amsterdam Regional Genomic epidemiology and Outbreak Surveillance (ARGOS) consortium
hCoV-19/Netherlands/NH-AUMC-019054/2022	EPI_ISL_12571628	2022-05-04	Public Health Laboratory, Public Health Service Amsterdam, The Netherlands	Department of Medical Microbiology & Infection prevention, Amsterdam University Medical Centers location AMC	Matthijs Welkers, Jelle Koopsen, Robin van Houdt, Marcel Jonges, Sebastien Matamoros, Sjoerd Rebers, Fokla Zorgdrager, Sylvia Bruisten, Judith den Uil, Akke Cornelissen, Janke Schinkel, Menno de Jong, Tjalling Leenstra and Mariken van der Lubben on behalf of the Amsterdam Regional Genomic epidemiology and Outbreak Surveillance (ARGOS) consortium
hCoV-19/Netherlands/NH-AUMC-019055/2022	EPI_ISL_12571629	2022-05-04	Public Health Laboratory, Public Health Service Amsterdam, The Netherlands	Department of Medical Microbiology & Infection prevention, Amsterdam University Medical Centers location AMC	Matthijs Welkers, Jelle Koopsen, Robin van Houdt, Marcel Jonges, Sebastien Matamoros, Sjoerd Rebers, Fokla Zorgdrager, Sylvia Bruisten, Judith den Uil, Akke Cornelissen, Janke Schinkel, Menno de Jong, Tjalling Leenstra and Mariken van der Lubben on behalf of the Amsterdam Regional Genomic epidemiology and Outbreak Surveillance (ARGOS) consortium
hCoV-19/England/QEUH-3DEE6C4/2022	EPI_ISL_12574125	2022-05-01	Lighthouse Lab in Glasgow	Wellcome Sanger Institute for the COVID-19 Genomics UK (COG-UK) Consortium	Harper VanSteenhouse, Yumi Kasai, David Gray, Carol Clugston, Anna Dominiczak and Alex Alderton, Roberto Amato, Jeffrey Barrett, Sonia Goncalves, Ewan Harrison, David K. Jackson, Ian Johnston, Dominic Kwiatkowski, Cordelia Langford, John Sillitoe on behalf of the Wellcome Sanger Institute COVID-19 Surveillance Team
hCoV-19/SouthAfrica/SU-NHLS_4590/2022	EPI_ISL_12576041	2022-04-19	PathCare, Cape Town	Division of Medical Virology, National Health Laboratory Service (NHLS), Tygerberg Hospital / Stellenbosch University	Jean Maritz, Nadine Cronje, Petra Raimond, Tongai Maponga, Shannon Wilson, Gert van Zyl, Wolfgang Preiser
hCoV-19/SouthAfrica/SU-NHLS_4644/2022	EPI_ISL_12576073	2022-04-20	PathCare, Cape Town	Division of Medical Virology, National Health Laboratory Service (NHLS), Tygerberg Hospital / Stellenbosch University	Jean Maritz, Nadine Cronje, Petra Raimond, Tongai Maponga, Shannon Wilson, Gert van Zyl, Wolfgang Preiser
hCoV-19/SouthAfrica/SU-NHLS_4648/2022	EPI_ISL_12576074	2022-04-20	PathCare, Cape Town	Division of Medical Virology, National Health Laboratory Service (NHLS), Tygerberg Hospital / Stellenbosch University	Jean Maritz, Nadine Cronje, Petra Raimond, Tongai Maponga, Shannon Wilson, Gert van Zyl, Wolfgang Preiser
hCoV-19/SouthAfrica/SU-NHLS_4657/2022	EPI_ISL_12576075	2022-04-16	PathCare, Cape Town	Division of Medical Virology, National Health Laboratory Service (NHLS), Tygerberg Hospital / Stellenbosch University	Jean Maritz, Nadine Cronje, Petra Raimond, Tongai Maponga, Shannon Wilson, Gert van Zyl, Wolfgang Preiser
hCoV-19/SouthAfrica/SU-NHLS_4613/2022	EPI_ISL_12576077	2022-04-17	PathCare, Cape Town	Division of Medical Virology, National Health Laboratory Service (NHLS), Tygerberg Hospital / Stellenbosch University	Jean Maritz, Nadine Cronje, Petra Raimond, Tongai Maponga, Shannon Wilson, Gert van Zyl, Wolfgang Preiser
hCoV-19/SouthAfrica/SU-NHLS_4631/2022	EPI_ISL_12576080	2022-04-16	PathCare, Cape Town	Division of Medical Virology, National Health Laboratory Service (NHLS), Tygerberg Hospital / Stellenbosch University	Jean Maritz, Nadine Cronje, Petra Raimond, Tongai Maponga, Shannon Wilson, Gert van Zyl, Wolfgang Preiser
hCoV-19/SouthAfrica/SU-NHLS_4574/2022	EPI_ISL_12576083	2022-04-19	PathCare, Cape Town	Division of Medical Virology, National Health Laboratory Service (NHLS), Tygerberg Hospital / Stellenbosch University	Jean Maritz, Nadine Cronje, Petra Raimond, Tongai Maponga, Shannon Wilson, Gert van Zyl, Wolfgang Preiser
hCoV-19/SouthAfrica/SU-NHLS_4628/2022	EPI_ISL_12576084	2022-04-18	PathCare, Cape Town	Division of Medical Virology, National Health Laboratory Service (NHLS), Tygerberg Hospital / Stellenbosch University	Jean Maritz, Nadine Cronje, Petra Raimond, Tongai Maponga, Shannon Wilson, Gert van Zyl, Wolfgang Preiser
hCoV-19/SouthAfrica/SU-NHLS_4614/2022	EPI_ISL_12576097	2022-04-20	PathCare, Cape Town	Division of Medical Virology, National Health Laboratory Service (NHLS), Tygerberg Hospital / Stellenbosch University	Jean Maritz, Nadine Cronje, Petra Raimond, Tongai Maponga, Shannon Wilson, Gert van Zyl, Wolfgang Preiser
hCoV-19/England/PHEC-YYFBK61/2022	EPI_ISL_12582143	2022-04-23	Respiratory Virus Unit, Microbiology Services Colindale, Public Health England	COVID-19 Genomics UK (COG-UK) Consortium	PHE Covid Sequencing Team
hCoV-19/Italy/LAZ-IFO-05040245/2022	EPI_ISL_12585604	2022-05-03	IRCCS San Gallicano Dermatological Institute	IRCCS Regina Elena National Cancer Institute	Ludovica Ciuffreda, Sara Donzelli, Martina Betti, Francesca Sivori, Fulvia Pimpinelli, Maurizio Fanciulli, Giovanni Blandino, Aldo Morrone, Gennaro Ciliberto
hCoV-19/SouthAfrica/UFS-250422NB07/2022	EPI_ISL_12585864	2022-04-22	NHLS Universitas Academic	UFS Virology	PA Bester, MM Nyaga, P Nthiga, MT Mogotsi, Emmanuel Ogunbayo, D Goedhals, T de Oliveira
hCoV-19/SouthAfrica/UFS-250422NB54/2022	EPI_ISL_12585887	2022-04-22	NHLS Universitas Academic	UFS Virology	PA Bester, MM Nyaga, P Nthiga, MT Mogotsi, Emmanuel Ogunbayo, D Goedhals, T de Oliveira
hCoV-19/SouthAfrica/UFS-250422NB66/2022	EPI_ISL_12585892	2022-04-19	NHLS Universitas Academic	UFS Virology	PA Bester, MM Nyaga, P Nthiga, MT Mogotsi, Emmanuel Ogunbayo, D Goedhals, T de Oliveira
hCoV-19/SouthAfrica/SU-NHLS_4763/2022	EPI_ISL_12587418	2022-04-27	Division of Medical Virology, National Health Laboratory Service (NHLS), Tygerberg Hospital / Stellenbosch University	Division of Medical Virology, National Health Laboratory Service (NHLS), Tygerberg Hospital / Stellenbosch University	Susan Engelbrecht, Tongai Maponga, Shannon Wilson, Mathilda Claassen, Tania Stander, Gert van Zyl, Wolfgang Preiser
hCoV-19/SouthAfrica/SU-NHLS_4769/2022	EPI_ISL_12587422	2022-04-28	Division of Medical Virology, National Health Laboratory Service (NHLS), Tygerberg Hospital / Stellenbosch University	Division of Medical Virology, National Health Laboratory Service (NHLS), Tygerberg Hospital / Stellenbosch University	Susan Engelbrecht, Tongai Maponga, Shannon Wilson, Mathilda Claassen, Tania Stander, Gert van Zyl, Wolfgang Preiser
hCoV-19/SouthAfrica/SU-NHLS_4773/2022	EPI_ISL_12587426	2022-04-28	Division of Medical Virology, National Health Laboratory Service (NHLS), Tygerberg Hospital / Stellenbosch University	Division of Medical Virology, National Health Laboratory Service (NHLS), Tygerberg Hospital / Stellenbosch University	Susan Engelbrecht, Tongai Maponga, Shannon Wilson, Mathilda Claassen, Tania Stander, Gert van Zyl, Wolfgang Preiser
hCoV-19/SouthAfrica/SU-NHLS_4803/2022	EPI_ISL_12587440	2022-04-26	PathCare, Cape Town	Division of Medical Virology, National Health Laboratory Service (NHLS), Tygerberg Hospital / Stellenbosch University	Jean Maritz, Nadine Cronje, Petra Raimond, Tongai Maponga, Shannon Wilson, Gert van Zyl, Wolfgang Preiser
hCoV-19/SouthAfrica/SU-NHLS_4804/2022	EPI_ISL_12587441	2022-04-24	PathCare, Cape Town	Division of Medical Virology, National Health Laboratory Service (NHLS), Tygerberg Hospital / Stellenbosch University	Jean Maritz, Nadine Cronje, Petra Raimond, Tongai Maponga, Shannon Wilson, Gert van Zyl, Wolfgang Preiser
hCoV-19/SouthAfrica/SU-NHLS_4815/2022	EPI_ISL_12587450	2022-05-03	Division of Medical Virology, National Health Laboratory Service (NHLS), Tygerberg Hospital / Stellenbosch University	Division of Medical Virology, National Health Laboratory Service (NHLS), Tygerberg Hospital / Stellenbosch University	Susan Engelbrecht, Tongai Maponga, Shannon Wilson, Mathilda Claassen, Tania Stander, Gert van Zyl, Wolfgang Preiser
hCoV-19/SouthAfrica/NCV1253/2022	EPI_ISL_12587876	2022-04-25	National Health Laboratory Services, Virology	National Health Laboratory Services, Virology	Kathleen Subramoney, Nkhensani Mtileni, Florette K. Treurnicht
hCoV-19/SouthAfrica/NCV1255/2022	EPI_ISL_12587877	2022-04-25	National Health Laboratory Services, Virology	National Health Laboratory Services, Virology	Kathleen Subramoney, Nkhensani Mtileni, Florette K. Treurnicht
hCoV-19/SouthAfrica/NCV1237/2022	EPI_ISL_12587883	2022-04-26	National Health Laboratory Services, Virology	National Health Laboratory Services, Virology	Kathleen Subramoney, Nkhensani Mtileni, Florette K. Treurnicht
hCoV-19/SouthAfrica/NCV1224/2022	EPI_ISL_12587903	2022-04-26	National Health Laboratory Services, Virology	National Health Laboratory Services, Virology	Kathleen Subramoney, Nkhensani Mtileni, Florette K. Treurnicht
hCoV-19/SouthAfrica/NCV1248/2022	EPI_ISL_12587904	2022-04-26	National Health Laboratory Services, Virology	National Health Laboratory Services, Virology	Kathleen Subramoney, Nkhensani Mtileni, Florette K. Treurnicht
hCoV-19/Belgium/AZDelta-2218-01418/2022	EPI_ISL_12588374	2022-05-04	AZDelta	AZ Delta Medical Laboratories in Roeselare, Belgium	Geert Martens, Dieter De Smet, Frederik Van Hoecke, Patrick Descheemaeker, on behalf of AZ Delta COVID-19 Genomics core (member of Genomic surveillance of SARS-CoV-2 in Belgium network)
hCoV-19/USA/NY-PRL-0502_01A04/2022	EPI_ISL_12588803	2022-04-30	Pandemic Response Lab - NYC	Pandemic Response Lab, R&D	Isabel Fernandez Escapa, Michael Hammerling, Melissa Hopkins, Cybill del Castillo, William Ward, Steven Chase, Simran Chhabria, Sol Rey, Alex Carpio, Simran Gupta, Tiara Rivera, Haiping Hao, Jon Laurent
hCoV-19/Spain/MD-HGUGM-6591610/2022	EPI_ISL_12589272	2022-04-26	Hospital General Universitario Gregorio Marañón	Hospital General Universitario Gregorio Marañón	Sergio Buenestado Serrano, Rosalía Palomino Cabrera, Daniel Peñas Utrilla, Jorge Rodríguez-Grande, Pedro Sola Campoy, Laura Pérez-Lago, Cristina Rodriguez-Grande, Marta Herranz Martin, Julia Suárez, Pilar Catalán, Patricia Muñoz, Darío García de Viedma
hCoV-19/Netherlands/ZH-NMDL-01742/2022	EPI_ISL_12589340	2022-04-25	Eurofins-NMDL	Eurofins-NMDL	Anne Vogel, Lisa Dreesens, Roy Masius, Marvin Ruiter, Simon Lansu, Anco Molijn, Maurine Leversteijn-van Hall
hCoV-19/Spain/AS-242296438b/2022	EPI_ISL_12589393	2022-04-25	HOSPITAL UNIVERSITARIO CENTRAL DE ASTURIAS	Laboratorio de Virología HUCA	Sandoval M, , Gómez de Oña J, Boga JA, Rojo S, Alvarez-Arguelles ME, Alba L, González-Alba JM, Costales I, Perez-Martínez Z, Martín-Rodríguez G, Coto E, Melón S
hCoV-19/Spain/AS-242298417b/2022	EPI_ISL_12589394	2022-04-26	HOSPITAL UNIVERSITARIO CENTRAL DE ASTURIAS	Laboratorio de Virología HUCA	Sandoval M, , Gómez de Oña J, Boga JA, Rojo S, Alvarez-Arguelles ME, Alba L, González-Alba JM, Costales I, Perez-Martínez Z, Martín-Rodríguez G, Coto E, Melón S
hCoV-19/Spain/AS-242299606/2022	EPI_ISL_12589398	2022-04-27	HOSPITAL UNIVERSITARIO CENTRAL DE ASTURIAS	Laboratorio de Virología HUCA	Sandoval M, , Gómez de Oña J, Boga JA, Rojo S, Alvarez-Arguelles ME, Alba L, González-Alba JM, Costales I, Perez-Martínez Z, Martín-Rodríguez G, Coto E, Melón S
hCoV-19/Spain/AS-252200194/2022	EPI_ISL_12589400	2022-04-28	HOSPITAL UNIVERSITARIO CENTRAL DE ASTURIAS	Laboratorio de Virología HUCA	Sandoval M, , Gómez de Oña J, Boga JA, Rojo S, Alvarez-Arguelles ME, Alba L, González-Alba JM, Costales I, Perez-Martínez Z, Martín-Rodríguez G, Coto E, Melón S
hCoV-19/Spain/AS-252200472/2022	EPI_ISL_12589402	2022-04-28	HOSPITAL UNIVERSITARIO CENTRAL DE ASTURIAS	Laboratorio de Virología HUCA	Sandoval M, , Gómez de Oña J, Boga JA, Rojo S, Alvarez-Arguelles ME, Alba L, González-Alba JM, Costales I, Perez-Martínez Z, Martín-Rodríguez G, Coto E, Melón S
hCoV-19/Spain/AS-252201004/2022	EPI_ISL_12589404	2022-04-29	HOSPITAL UNIVERSITARIO CENTRAL DE ASTURIAS	Laboratorio de Virología HUCA	Sandoval M, , Gómez de Oña J, Boga JA, Rojo S, Alvarez-Arguelles ME, Alba L, González-Alba JM, Costales I, Perez-Martínez Z, Martín-Rodríguez G, Coto E, Melón S
hCoV-19/Spain/AS-252201013/2022	EPI_ISL_12589405	2022-04-29	HOSPITAL UNIVERSITARIO CENTRAL DE ASTURIAS	Laboratorio de Virología HUCA	Sandoval M, , Gómez de Oña J, Boga JA, Rojo S, Alvarez-Arguelles ME, Alba L, González-Alba JM, Costales I, Perez-Martínez Z, Martín-Rodríguez G, Coto E, Melón S
hCoV-19/Spain/AS-252201029/2022	EPI_ISL_12589406	2022-04-29	HOSPITAL UNIVERSITARIO CENTRAL DE ASTURIAS	Laboratorio de Virología HUCA	Sandoval M, , Gómez de Oña J, Boga JA, Rojo S, Alvarez-Arguelles ME, Alba L, González-Alba JM, Costales I, Perez-Martínez Z, Martín-Rodríguez G, Coto E, Melón S
hCoV-19/Spain/AS-252201186/2022	EPI_ISL_12589408	2022-04-29	HOSPITAL UNIVERSITARIO CENTRAL DE ASTURIAS	Laboratorio de Virología HUCA	Sandoval M, , Gómez de Oña J, Boga JA, Rojo S, Alvarez-Arguelles ME, Alba L, González-Alba JM, Costales I, Perez-Martínez Z, Martín-Rodríguez G, Coto E, Melón S
hCoV-19/USA/NY-PRL-0429_02A09/2022	EPI_ISL_12590612	2022-04-28	Pandemic Response Lab - NYC	Pandemic Response Lab, R&D	Isabel Fernandez Escapa, Michael Hammerling, Melissa Hopkins, Cybill del Castillo, William Ward, Steven Chase, Simran Chhabria, Sol Rey, Alex Carpio, Simran Gupta, Tiara Rivera, Haiping Hao, Jon Laurent
hCoV-19/Belgium/UZA-UA-2022042861/2022	EPI_ISL_12591440	2022-05-03	AZ Rivierenland Rumst	Labo Klinische Biologie, UZA	Jasmine Coppens, Marie Le Mercier, Kathleen Holemans, Ines Verbesselt, Silke Liers, Basil Britto Xavier, Christine Lammens, Veerle Matheeussen, Herman Goossens
hCoV-19/USA/AR-CDC-QDX36111758/2022	EPI_ISL_12595717	2022-04-16	Quest Diagnostics Incorporated	Centers for Disease Control and Prevention Division of Viral Diseases, Pathogen Discovery	Dakota Howard, Dhwani Batra, Peter Cook, Jason Caravas, Benjamin Rambo-Martin, Scott Sammons, Yvette Unoarumhi, Matthew Schmerer, Kristine Lacek, Tymeckia Kendall, Victoria Caban Figueroa, Shatavia Morrison, Christopher Gulvick, Erisa Sula, S. Rosenthal, A. Gerasimova, R. Kagan, B. Anderson, M. Hua, Y. Liu, L. Bernstein, K. Livingston, A. Perez, I. Shlyakhter, R. Rolando, R. Owen, P. Tanpaiboon, F. Lacbawan, Clinton Paden, Duncan MacCannell
hCoV-19/USA/IL-CDC-QDX36111759/2022	EPI_ISL_12595730	2022-04-16	Quest Diagnostics Incorporated	Centers for Disease Control and Prevention Division of Viral Diseases, Pathogen Discovery	Dakota Howard, Dhwani Batra, Peter Cook, Jason Caravas, Benjamin Rambo-Martin, Scott Sammons, Yvette Unoarumhi, Matthew Schmerer, Kristine Lacek, Tymeckia Kendall, Victoria Caban Figueroa, Shatavia Morrison, Christopher Gulvick, Erisa Sula, S. Rosenthal, A. Gerasimova, R. Kagan, B. Anderson, M. Hua, Y. Liu, L. Bernstein, K. Livingston, A. Perez, I. Shlyakhter, R. Rolando, R. Owen, P. Tanpaiboon, F. Lacbawan, Clinton Paden, Duncan MacCannell
hCoV-19/USA/TX-CDC-QDX36261720/2022	EPI_ISL_12597022	2022-04-21	Quest Diagnostics Incorporated	Centers for Disease Control and Prevention Division of Viral Diseases, Pathogen Discovery	Dakota Howard, Dhwani Batra, Peter Cook, Jason Caravas, Benjamin Rambo-Martin, Scott Sammons, Yvette Unoarumhi, Matthew Schmerer, Kristine Lacek, Tymeckia Kendall, Victoria Caban Figueroa, Shatavia Morrison, Christopher Gulvick, Erisa Sula, S. Rosenthal, A. Gerasimova, R. Kagan, B. Anderson, M. Hua, Y. Liu, L. Bernstein, K. Livingston, A. Perez, I. Shlyakhter, R. Rolando, R. Owen, P. Tanpaiboon, F. Lacbawan, Clinton Paden, Duncan MacCannell
hCoV-19/Portugal/PT33640/2022	EPI_ISL_12598476	2022-04-24	H Evora	Instituto Nacional de Saude Doutor Ricardo Jorge (INSA)	Borges et al
hCoV-19/Portugal/PT33665/2022	EPI_ISL_12598500	2022-04-24	H Fernando Fonseca	Instituto Nacional de Saude Doutor Ricardo Jorge (INSA)	Borges et al
hCoV-19/Portugal/PT33667/2022	EPI_ISL_12598502	2022-04-23	H Fernando Fonseca	Instituto Nacional de Saude Doutor Ricardo Jorge (INSA)	Borges et al
hCoV-19/Portugal/PT33695/2022	EPI_ISL_12598527	2022-04-25	Labeto - CAB - Leiria	Instituto Nacional de Saude Doutor Ricardo Jorge (INSA)	Borges et al
hCoV-19/Portugal/PT33707/2022	EPI_ISL_12598539	2022-04-26	Labeto - CAB - Leiria	Instituto Nacional de Saude Doutor Ricardo Jorge (INSA)	Borges et al
hCoV-19/Portugal/PT33710/2022	EPI_ISL_12598542	2022-04-21	CH Tondela Viseu	Instituto Nacional de Saude Doutor Ricardo Jorge (INSA)	Borges et al
hCoV-19/Portugal/PT33715/2022	EPI_ISL_12598547	2022-04-25	CH Tondela Viseu	Instituto Nacional de Saude Doutor Ricardo Jorge (INSA)	Borges et al
hCoV-19/Portugal/PT33716/2022	EPI_ISL_12598548	2022-04-24	CH Tondela Viseu	Instituto Nacional de Saude Doutor Ricardo Jorge (INSA)	Borges et al
hCoV-19/Portugal/PT33719/2022	EPI_ISL_12598551	2022-04-24	CH Tondela Viseu	Instituto Nacional de Saude Doutor Ricardo Jorge (INSA)	Borges et al
hCoV-19/Portugal/PT33721/2022	EPI_ISL_12598553	2022-04-26	CH Tondela Viseu	Instituto Nacional de Saude Doutor Ricardo Jorge (INSA)	Borges et al
hCoV-19/Portugal/PT33722/2022	EPI_ISL_12598554	2022-04-26	CH Tondela Viseu	Instituto Nacional de Saude Doutor Ricardo Jorge (INSA)	Borges et al
hCoV-19/Portugal/PT33723/2022	EPI_ISL_12598555	2022-04-25	CH Tondela Viseu	Instituto Nacional de Saude Doutor Ricardo Jorge (INSA)	Borges et al
hCoV-19/Portugal/PT33725/2022	EPI_ISL_12598557	2022-04-24	CHEDV	Instituto Nacional de Saude Doutor Ricardo Jorge (INSA)	Borges et al
hCoV-19/Portugal/PT33726/2022	EPI_ISL_12598558	2022-04-24	CHEDV	Instituto Nacional de Saude Doutor Ricardo Jorge (INSA)	Borges et al
hCoV-19/Portugal/PT33728/2022	EPI_ISL_12598560	2022-04-24	CHEDV	Instituto Nacional de Saude Doutor Ricardo Jorge (INSA)	Borges et al
hCoV-19/Portugal/PT33729/2022	EPI_ISL_12598561	2022-04-24	CHEDV	Instituto Nacional de Saude Doutor Ricardo Jorge (INSA)	Borges et al
hCoV-19/Portugal/PT33735/2022	EPI_ISL_12598567	2022-04-26	CHEDV	Instituto Nacional de Saude Doutor Ricardo Jorge (INSA)	Borges et al
hCoV-19/Portugal/PT33756/2022	EPI_ISL_12598587	2022-04-23	ARS Algarve - Laboratorio Laura Ayres	Instituto Nacional de Saude Doutor Ricardo Jorge (INSA)	Borges et al
hCoV-19/Portugal/PT33763/2022	EPI_ISL_12598594	2022-04-23	ARS Algarve - Laboratorio Laura Ayres	Instituto Nacional de Saude Doutor Ricardo Jorge (INSA)	Borges et al
hCoV-19/Portugal/PT33787/2022	EPI_ISL_12598618	2022-04-25	ARS Algarve - Laboratorio Laura Ayres	Instituto Nacional de Saude Doutor Ricardo Jorge (INSA)	Borges et al
hCoV-19/Portugal/PT33806/2022	EPI_ISL_12598637	2022-04-24	CH Porto - H Sto Antonio	Instituto Nacional de Saude Doutor Ricardo Jorge (INSA)	Borges et al
hCoV-19/Portugal/PT33812/2022	EPI_ISL_12598643	2022-04-25	CH Porto - H Sto Antonio	Instituto Nacional de Saude Doutor Ricardo Jorge (INSA)	Borges et al
hCoV-19/Portugal/PT33815/2022	EPI_ISL_12598646	2022-04-25	CH Porto - H Sto Antonio	Instituto Nacional de Saude Doutor Ricardo Jorge (INSA)	Borges et al
hCoV-19/Portugal/PT33825/2022	EPI_ISL_12598656	2022-04-23	ULS Castelo Branco	Instituto Nacional de Saude Doutor Ricardo Jorge (INSA)	Borges et al
hCoV-19/Portugal/PT33844/2022	EPI_ISL_12598675	2022-04-22	ULSNE - Braganca	Instituto Nacional de Saude Doutor Ricardo Jorge (INSA)	Borges et al
hCoV-19/Portugal/PT33876/2022	EPI_ISL_12598704	2022-04-26	LAC UCoimbra	Instituto Nacional de Saude Doutor Ricardo Jorge (INSA)	Borges et al
hCoV-19/Portugal/PT33877/2022	EPI_ISL_12598705	2022-04-26	LAC UCoimbra	Instituto Nacional de Saude Doutor Ricardo Jorge (INSA)	Borges et al
hCoV-19/Portugal/PT33887/2022	EPI_ISL_12598715	2022-04-24	CH Setubal	Instituto Nacional de Saude Doutor Ricardo Jorge (INSA)	Borges et al
hCoV-19/Portugal/PT33895/2022	EPI_ISL_12598723	2022-04-26	CH Setubal	Instituto Nacional de Saude Doutor Ricardo Jorge (INSA)	Borges et al
hCoV-19/Portugal/PT33898/2022	EPI_ISL_12598726	2022-04-26	CH Setubal	Instituto Nacional de Saude Doutor Ricardo Jorge (INSA)	Borges et al
hCoV-19/Portugal/PT33902/2022	EPI_ISL_12598730	2022-04-24	ABC Algarve	Instituto Nacional de Saude Doutor Ricardo Jorge (INSA)	Borges et al
hCoV-19/Portugal/PT33908/2022	EPI_ISL_12598736	2022-04-24	ABC Algarve	Instituto Nacional de Saude Doutor Ricardo Jorge (INSA)	Borges et al
hCoV-19/Portugal/PT33910/2022	EPI_ISL_12598738	2022-04-24	ABC Algarve	Instituto Nacional de Saude Doutor Ricardo Jorge (INSA)	Borges et al
hCoV-19/Portugal/PT33911/2022	EPI_ISL_12598739	2022-04-24	ABC Algarve	Instituto Nacional de Saude Doutor Ricardo Jorge (INSA)	Borges et al
hCoV-19/Portugal/PT33913/2022	EPI_ISL_12598741	2022-04-24	ABC Algarve	Instituto Nacional de Saude Doutor Ricardo Jorge (INSA)	Borges et al
hCoV-19/Portugal/PT33915/2022	EPI_ISL_12598743	2022-04-24	ABC Algarve	Instituto Nacional de Saude Doutor Ricardo Jorge (INSA)	Borges et al
hCoV-19/Portugal/PT33920/2022	EPI_ISL_12598748	2022-04-24	ABC Algarve	Instituto Nacional de Saude Doutor Ricardo Jorge (INSA)	Borges et al
hCoV-19/Portugal/PT33921/2022	EPI_ISL_12598749	2022-04-24	ABC Algarve	Instituto Nacional de Saude Doutor Ricardo Jorge (INSA)	Borges et al
hCoV-19/Portugal/PT33922/2022	EPI_ISL_12598750	2022-04-24	ABC Algarve	Instituto Nacional de Saude Doutor Ricardo Jorge (INSA)	Borges et al
hCoV-19/Portugal/PT33924/2022	EPI_ISL_12598752	2022-04-24	ABC Algarve	Instituto Nacional de Saude Doutor Ricardo Jorge (INSA)	Borges et al
hCoV-19/Portugal/PT33925/2022	EPI_ISL_12598753	2022-04-24	ABC Algarve	Instituto Nacional de Saude Doutor Ricardo Jorge (INSA)	Borges et al
hCoV-19/Portugal/PT33928/2022	EPI_ISL_12598756	2022-04-24	ABC Algarve	Instituto Nacional de Saude Doutor Ricardo Jorge (INSA)	Borges et al
hCoV-19/Portugal/PT33929/2022	EPI_ISL_12598757	2022-04-24	ABC Algarve	Instituto Nacional de Saude Doutor Ricardo Jorge (INSA)	Borges et al
hCoV-19/Portugal/PT33930/2022	EPI_ISL_12598758	2022-04-25	ABC Algarve	Instituto Nacional de Saude Doutor Ricardo Jorge (INSA)	Borges et al
hCoV-19/Portugal/PT33933/2022	EPI_ISL_12598761	2022-04-25	ABC Algarve	Instituto Nacional de Saude Doutor Ricardo Jorge (INSA)	Borges et al
hCoV-19/Portugal/PT33934/2022	EPI_ISL_12598762	2022-04-25	ABC Algarve	Instituto Nacional de Saude Doutor Ricardo Jorge (INSA)	Borges et al
hCoV-19/Portugal/PT33936/2022	EPI_ISL_12598764	2022-04-25	ABC Algarve	Instituto Nacional de Saude Doutor Ricardo Jorge (INSA)	Borges et al
hCoV-19/Portugal/PT33937/2022	EPI_ISL_12598765	2022-04-26	ABC Algarve	Instituto Nacional de Saude Doutor Ricardo Jorge (INSA)	Borges et al
hCoV-19/Portugal/PT33938/2022	EPI_ISL_12598766	2022-04-26	ABC Algarve	Instituto Nacional de Saude Doutor Ricardo Jorge (INSA)	Borges et al
hCoV-19/Portugal/PT33940/2022	EPI_ISL_12598768	2022-04-26	ABC Algarve	Instituto Nacional de Saude Doutor Ricardo Jorge (INSA)	Borges et al
hCoV-19/Portugal/PT33944/2022	EPI_ISL_12598772	2022-04-26	ABC Algarve	Instituto Nacional de Saude Doutor Ricardo Jorge (INSA)	Borges et al
hCoV-19/Portugal/PT33947/2022	EPI_ISL_12598774	2022-04-26	ABC Algarve	Instituto Nacional de Saude Doutor Ricardo Jorge (INSA)	Borges et al
hCoV-19/Portugal/PT33948/2022	EPI_ISL_12598775	2022-04-26	ABC Algarve	Instituto Nacional de Saude Doutor Ricardo Jorge (INSA)	Borges et al
hCoV-19/Portugal/PT33953/2022	EPI_ISL_12598780	2022-04-06	INSA	Instituto Nacional de Saude Doutor Ricardo Jorge (INSA)	Borges et al
hCoV-19/Portugal/PT33954/2022	EPI_ISL_12598781	2022-04-23	Avelab	Instituto Nacional de Saude Doutor Ricardo Jorge (INSA)	Borges et al
hCoV-19/Portugal/PT33955/2022	EPI_ISL_12598782	2022-04-23	Avelab	Instituto Nacional de Saude Doutor Ricardo Jorge (INSA)	Borges et al
hCoV-19/Portugal/PT33960/2022	EPI_ISL_12598787	2022-04-26	Avelab	Instituto Nacional de Saude Doutor Ricardo Jorge (INSA)	Borges et al
hCoV-19/Portugal/PT33961/2022	EPI_ISL_12598788	2022-04-26	Avelab	Instituto Nacional de Saude Doutor Ricardo Jorge (INSA)	Borges et al
hCoV-19/Portugal/PT33964/2022	EPI_ISL_12598791	2022-04-26	Avelab	Instituto Nacional de Saude Doutor Ricardo Jorge (INSA)	Borges et al
hCoV-19/Portugal/PT33965/2022	EPI_ISL_12598792	2022-04-26	Avelab	Instituto Nacional de Saude Doutor Ricardo Jorge (INSA)	Borges et al
hCoV-19/Portugal/PT33974/2022	EPI_ISL_12598798	2022-04-25	CHULN - H Santa Maria	Instituto Nacional de Saude Doutor Ricardo Jorge (INSA)	Borges et al
hCoV-19/Portugal/PT33975/2022	EPI_ISL_12598799	2022-04-25	CHULN - H Santa Maria	Instituto Nacional de Saude Doutor Ricardo Jorge (INSA)	Borges et al
hCoV-19/Portugal/PT33979/2022	EPI_ISL_12598803	2022-04-26	CHULN - H Santa Maria	Instituto Nacional de Saude Doutor Ricardo Jorge (INSA)	Borges et al
hCoV-19/Portugal/PT33992/2022	EPI_ISL_12598815	2022-04-21	H Divino Espirito Santo - Ponta Delgada	Instituto Nacional de Saude Doutor Ricardo Jorge (INSA)	Borges et al
hCoV-19/Portugal/PT34002/2022	EPI_ISL_12598825	2022-04-25	H Divino Espirito Santo - Ponta Delgada	Instituto Nacional de Saude Doutor Ricardo Jorge (INSA)	Borges et al
hCoV-19/Portugal/PT34011/2022	EPI_ISL_12598834	2022-04-26	H Divino Espirito Santo - Ponta Delgada	Instituto Nacional de Saude Doutor Ricardo Jorge (INSA)	Borges et al
hCoV-19/Portugal/PT34053/2022	EPI_ISL_12598869	2022-04-24	ULS Litoral Alentejano	Instituto Nacional de Saude Doutor Ricardo Jorge (INSA)	Borges et al
hCoV-19/Portugal/PT34056/2022	EPI_ISL_12598872	2022-04-25	ADC Evora	Instituto Nacional de Saude Doutor Ricardo Jorge (INSA)	Borges et al
hCoV-19/Portugal/PT34095/2022	EPI_ISL_12598908	2022-04-26	SYNLAB	Instituto Nacional de Saude Doutor Ricardo Jorge (INSA)	Borges et al
hCoV-19/Portugal/PT34122/2022	EPI_ISL_12598935	2022-04-26	SYNLAB	Instituto Nacional de Saude Doutor Ricardo Jorge (INSA)	Borges et al
hCoV-19/Portugal/PT34123/2022	EPI_ISL_12598936	2022-04-26	SYNLAB	Instituto Nacional de Saude Doutor Ricardo Jorge (INSA)	Borges et al
hCoV-19/Portugal/PT34132/2022	EPI_ISL_12598945	2022-04-26	SYNLAB	Instituto Nacional de Saude Doutor Ricardo Jorge (INSA)	Borges et al
hCoV-19/Portugal/PT34136/2022	EPI_ISL_12598949	2022-04-24	CHU Sao Joao, Porto	Instituto Nacional de Saude Doutor Ricardo Jorge (INSA)	Borges et al
hCoV-19/Portugal/PT34150/2022	EPI_ISL_12598963	2022-04-25	UNILABS	Instituto Nacional de Saude Doutor Ricardo Jorge (INSA)	Borges et al
hCoV-19/Portugal/PT34152/2022	EPI_ISL_12598965	2022-04-25	UNILABS	Instituto Nacional de Saude Doutor Ricardo Jorge (INSA)	Borges et al
hCoV-19/Portugal/PT34167/2022	EPI_ISL_12598980	2022-04-25	UNILABS	Instituto Nacional de Saude Doutor Ricardo Jorge (INSA)	Borges et al
hCoV-19/Australia/NSW-ICPMR-24972/2022	EPI_ISL_12605106	2022-04-23	Histopath	NSW Health Pathology - Institute of Clinical Pathology and Medical Research; Westmead Hospital; University of Sydney	Arnott A., Draper J., Gall M., Martinez E., Rockett R., Sintchenko V., on behalf of ICPMR
hCoV-19/England/LSPA-3DFA70E/2022	EPI_ISL_12606114	2022-05-03	Rosalind Franklin Laboratory	Wellcome Sanger Institute for the COVID-19 Genomics UK (COG-UK) Consortium	Donald Fraser, Suki Lee, Rob Howes, The Rosalind Franklin Laboratory and Alex Alderton, Roberto Amato, Jeffrey Barrett, Sonia Goncalves, Ewan Harrison, David K. Jackson, Ian Johnston, Dominic Kwiatkowski, Cordelia Langford, John Sillitoe on behalf of the Wellcome Sanger Institute COVID-19 Surveillance Team
hCoV-19/England/QEUH-3DF9B9A/2022	EPI_ISL_12606165	2022-05-04	Lighthouse Lab in Glasgow	Wellcome Sanger Institute for the COVID-19 Genomics UK (COG-UK) Consortium	Harper VanSteenhouse, Yumi Kasai, David Gray, Carol Clugston, Anna Dominiczak and Alex Alderton, Roberto Amato, Jeffrey Barrett, Sonia Goncalves, Ewan Harrison, David K. Jackson, Ian Johnston, Dominic Kwiatkowski, Cordelia Langford, John Sillitoe on behalf of the Wellcome Sanger Institute COVID-19 Surveillance Team
hCoV-19/England/LSPA-3DFB21B/2022	EPI_ISL_12606170	2022-05-02	Rosalind Franklin Laboratory	Wellcome Sanger Institute for the COVID-19 Genomics UK (COG-UK) Consortium	Donald Fraser, Suki Lee, Rob Howes, The Rosalind Franklin Laboratory and Alex Alderton, Roberto Amato, Jeffrey Barrett, Sonia Goncalves, Ewan Harrison, David K. Jackson, Ian Johnston, Dominic Kwiatkowski, Cordelia Langford, John Sillitoe on behalf of the Wellcome Sanger Institute COVID-19 Surveillance Team
hCoV-19/England/LSPA-3DF9550/2022	EPI_ISL_12606358	2022-05-03	Rosalind Franklin Laboratory	Wellcome Sanger Institute for the COVID-19 Genomics UK (COG-UK) Consortium	Donald Fraser, Suki Lee, Rob Howes, The Rosalind Franklin Laboratory and Alex Alderton, Roberto Amato, Jeffrey Barrett, Sonia Goncalves, Ewan Harrison, David K. Jackson, Ian Johnston, Dominic Kwiatkowski, Cordelia Langford, John Sillitoe on behalf of the Wellcome Sanger Institute COVID-19 Surveillance Team
hCoV-19/England/LSPA-3DFA21C/2022	EPI_ISL_12606368	2022-05-03	Rosalind Franklin Laboratory	Wellcome Sanger Institute for the COVID-19 Genomics UK (COG-UK) Consortium	Donald Fraser, Suki Lee, Rob Howes, The Rosalind Franklin Laboratory and Alex Alderton, Roberto Amato, Jeffrey Barrett, Sonia Goncalves, Ewan Harrison, David K. Jackson, Ian Johnston, Dominic Kwiatkowski, Cordelia Langford, John Sillitoe on behalf of the Wellcome Sanger Institute COVID-19 Surveillance Team
hCoV-19/England/LSPA-3DF9435/2022	EPI_ISL_12606501	2022-05-01	Rosalind Franklin Laboratory	Wellcome Sanger Institute for the COVID-19 Genomics UK (COG-UK) Consortium	Donald Fraser, Suki Lee, Rob Howes, The Rosalind Franklin Laboratory and Alex Alderton, Roberto Amato, Jeffrey Barrett, Sonia Goncalves, Ewan Harrison, David K. Jackson, Ian Johnston, Dominic Kwiatkowski, Cordelia Langford, John Sillitoe on behalf of the Wellcome Sanger Institute COVID-19 Surveillance Team
hCoV-19/England/LSPA-3DF84CD/2022	EPI_ISL_12606698	2022-05-03	Rosalind Franklin Laboratory	Wellcome Sanger Institute for the COVID-19 Genomics UK (COG-UK) Consortium	Donald Fraser, Suki Lee, Rob Howes, The Rosalind Franklin Laboratory and Alex Alderton, Roberto Amato, Jeffrey Barrett, Sonia Goncalves, Ewan Harrison, David K. Jackson, Ian Johnston, Dominic Kwiatkowski, Cordelia Langford, John Sillitoe on behalf of the Wellcome Sanger Institute COVID-19 Surveillance Team
hCoV-19/England/LSPA-3DF3653/2022	EPI_ISL_12606965	2022-05-03	Rosalind Franklin Laboratory	Wellcome Sanger Institute for the COVID-19 Genomics UK (COG-UK) Consortium	Donald Fraser, Suki Lee, Rob Howes, The Rosalind Franklin Laboratory and Alex Alderton, Roberto Amato, Jeffrey Barrett, Sonia Goncalves, Ewan Harrison, David K. Jackson, Ian Johnston, Dominic Kwiatkowski, Cordelia Langford, John Sillitoe on behalf of the Wellcome Sanger Institute COVID-19 Surveillance Team
hCoV-19/England/LSPA-3DEFDFB/2022	EPI_ISL_12607074	2022-05-02	Rosalind Franklin Laboratory	Wellcome Sanger Institute for the COVID-19 Genomics UK (COG-UK) Consortium	Donald Fraser, Suki Lee, Rob Howes, The Rosalind Franklin Laboratory and Alex Alderton, Roberto Amato, Jeffrey Barrett, Sonia Goncalves, Ewan Harrison, David K. Jackson, Ian Johnston, Dominic Kwiatkowski, Cordelia Langford, John Sillitoe on behalf of the Wellcome Sanger Institute COVID-19 Surveillance Team
hCoV-19/SouthAfrica/CERI-KRISP-K041180/2022	EPI_ISL_12607952	2022-04-22	Pathcare	CERI, Centre for Epidemic Response and Innvoation, Stellenbosch University and KRISP, KZN Research Innovation and Sequencing Platform, UKZN.	Maponga T, Wilson S, Claassen M, Stander T, van Zyl G, Preiser W, Giandhari J, Pillay S, Naidoo Y, Naicker D, Maharaj A, Anyaneji UJ, Moir M, Van Wyk S, San JE, Tshiabuila D, Tegally H, Wilkinson E, de Oliveira T
hCoV-19/SouthAfrica/CERI-KRISP-K041186/2022	EPI_ISL_12607956	2022-04-23	Pathcare	CERI, Centre for Epidemic Response and Innvoation, Stellenbosch University and KRISP, KZN Research Innovation and Sequencing Platform, UKZN.	Maponga T, Wilson S, Claassen M, Stander T, van Zyl G, Preiser W, Giandhari J, Pillay S, Naidoo Y, Naicker D, Maharaj A, Anyaneji UJ, Moir M, Van Wyk S, San JE, Tshiabuila D, Tegally H, Wilkinson E, de Oliveira T
hCoV-19/SouthAfrica/CERI-KRISP-K041213/2022	EPI_ISL_12607974	2022-04-27	Pathcare	CERI, Centre for Epidemic Response and Innvoation, Stellenbosch University and KRISP, KZN Research Innovation and Sequencing Platform, UKZN.	Maponga T, Wilson S, Claassen M, Stander T, van Zyl G, Preiser W, Giandhari J, Pillay S, Naidoo Y, Naicker D, Maharaj A, Anyaneji UJ, Moir M, Van Wyk S, San JE, Tshiabuila D, Tegally H, Wilkinson E, de Oliveira T
hCoV-19/SouthAfrica/CERI-KRISP-K041226/2022	EPI_ISL_12607984	2022-04-26	Pathcare	CERI, Centre for Epidemic Response and Innvoation, Stellenbosch University and KRISP, KZN Research Innovation and Sequencing Platform, UKZN.	Maponga T, Wilson S, Claassen M, Stander T, van Zyl G, Preiser W, Giandhari J, Pillay S, Naidoo Y, Naicker D, Maharaj A, Anyaneji UJ, Moir M, Van Wyk S, San JE, Tshiabuila D, Tegally H, Wilkinson E, de Oliveira T
hCoV-19/SouthAfrica/CERI-KRISP-K041241/2022	EPI_ISL_12607997	2022-04-24	Pathcare	CERI, Centre for Epidemic Response and Innvoation, Stellenbosch University and KRISP, KZN Research Innovation and Sequencing Platform, UKZN.	Maponga T, Wilson S, Claassen M, Stander T, van Zyl G, Preiser W, Giandhari J, Pillay S, Naidoo Y, Naicker D, Maharaj A, Anyaneji UJ, Moir M, Van Wyk S, San JE, Tshiabuila D, Tegally H, Wilkinson E, de Oliveira T
hCoV-19/SouthAfrica/CERI-KRISP-K041242/2022	EPI_ISL_12607998	2022-04-24	Pathcare	CERI, Centre for Epidemic Response and Innvoation, Stellenbosch University and KRISP, KZN Research Innovation and Sequencing Platform, UKZN.	Maponga T, Wilson S, Claassen M, Stander T, van Zyl G, Preiser W, Giandhari J, Pillay S, Naidoo Y, Naicker D, Maharaj A, Anyaneji UJ, Moir M, Van Wyk S, San JE, Tshiabuila D, Tegally H, Wilkinson E, de Oliveira T
hCoV-19/Denmark/DCGC-509525/2022	EPI_ISL_12609307	2022-05-03	Department of Bacteria, Parasites and Fungi, Statens Serum Institut, Copenhagen, Denmark	Statens Serum Institut Bioinformatics and Microbial Genomics	Danish Covid-19 Genome Consortium
hCoV-19/Austria/LB-R00073-S190/2022	EPI_ISL_12610548	2022-05-04	Lifebrain Covid Labor GmbH	Lifebrain Covid Labor GmbH	Filip Sima, Alexandra Wagner, Kristina Bavrka Kolenc, Lucia Castello, Abhishek Mitra, So Jung Han, Anna Edermayr
hCoV-19/Austria/LB-R00073-S191/2022	EPI_ISL_12610549	2022-05-03	Lifebrain Covid Labor GmbH	Lifebrain Covid Labor GmbH	Filip Sima, Alexandra Wagner, Kristina Bavrka Kolenc, Lucia Castello, Abhishek Mitra, So Jung Han, Anna Edermayr
hCoV-19/Austria/LB-R00073-S194/2022	EPI_ISL_12610552	2022-05-04	Lifebrain Covid Labor GmbH	Lifebrain Covid Labor GmbH	Filip Sima, Alexandra Wagner, Kristina Bavrka Kolenc, Lucia Castello, Abhishek Mitra, So Jung Han, Anna Edermayr
hCoV-19/Austria/LB-R00073-S199/2022	EPI_ISL_12610557	2022-05-05	Lifebrain Covid Labor GmbH	Lifebrain Covid Labor GmbH	Filip Sima, Alexandra Wagner, Kristina Bavrka Kolenc, Lucia Castello, Abhishek Mitra, So Jung Han, Anna Edermayr
hCoV-19/Austria/LB-R00073-S203/2022	EPI_ISL_12610561	2022-05-05	Lifebrain Covid Labor GmbH	Lifebrain Covid Labor GmbH	Filip Sima, Alexandra Wagner, Kristina Bavrka Kolenc, Lucia Castello, Abhishek Mitra, So Jung Han, Anna Edermayr
hCoV-19/Austria/LB-R00073-S214/2022	EPI_ISL_12610572	2022-05-03	Lifebrain Covid Labor GmbH	Lifebrain Covid Labor GmbH	Filip Sima, Alexandra Wagner, Kristina Bavrka Kolenc, Lucia Castello, Abhishek Mitra, So Jung Han, Anna Edermayr
hCoV-19/Austria/LB-R00073-S215/2022	EPI_ISL_12610573	2022-05-04	Lifebrain Covid Labor GmbH	Lifebrain Covid Labor GmbH	Filip Sima, Alexandra Wagner, Kristina Bavrka Kolenc, Lucia Castello, Abhishek Mitra, So Jung Han, Anna Edermayr
hCoV-19/Austria/LB-R00073-S230/2022	EPI_ISL_12610587	2022-05-03	Lifebrain Covid Labor GmbH	Lifebrain Covid Labor GmbH	Filip Sima, Alexandra Wagner, Kristina Bavrka Kolenc, Lucia Castello, Abhishek Mitra, So Jung Han, Anna Edermayr
hCoV-19/Austria/LB-R00073-S235/2022	EPI_ISL_12610592	2022-05-03	Lifebrain Covid Labor GmbH	Lifebrain Covid Labor GmbH	Filip Sima, Alexandra Wagner, Kristina Bavrka Kolenc, Lucia Castello, Abhishek Mitra, So Jung Han, Anna Edermayr
hCoV-19/Austria/LB-R00073-S238/2022	EPI_ISL_12610595	2022-05-03	Lifebrain Covid Labor GmbH	Lifebrain Covid Labor GmbH	Filip Sima, Alexandra Wagner, Kristina Bavrka Kolenc, Lucia Castello, Abhishek Mitra, So Jung Han, Anna Edermayr
hCoV-19/Austria/LB-R00073-S245/2022	EPI_ISL_12610602	2022-05-03	Lifebrain Covid Labor GmbH	Lifebrain Covid Labor GmbH	Filip Sima, Alexandra Wagner, Kristina Bavrka Kolenc, Lucia Castello, Abhishek Mitra, So Jung Han, Anna Edermayr
hCoV-19/Austria/LB-R00073-S248/2022	EPI_ISL_12610605	2022-05-04	Lifebrain Covid Labor GmbH	Lifebrain Covid Labor GmbH	Filip Sima, Alexandra Wagner, Kristina Bavrka Kolenc, Lucia Castello, Abhishek Mitra, So Jung Han, Anna Edermayr
hCoV-19/Austria/LB-R00073-S251/2022	EPI_ISL_12610608	2022-05-04	Lifebrain Covid Labor GmbH	Lifebrain Covid Labor GmbH	Filip Sima, Alexandra Wagner, Kristina Bavrka Kolenc, Lucia Castello, Abhishek Mitra, So Jung Han, Anna Edermayr
hCoV-19/Netherlands/NH-AUMC-019047/2022	EPI_ISL_12611442	2022-05-02	Department of Medical Microbiology & Infection prevention, Amsterdam University Medical Centers location AMC	Department of Medical Microbiology & Infection prevention, Amsterdam University Medical Centers location AMC	Matthijs Welkers, Jelle Koopsen, Robin van Houdt, Marcel Jonges, Sebastien Matamoros, Sjoerd Rebers, Fokla Zorgdrager, Sylvia Bruisten, Judith den Uil, Akke Cornelissen, Janke Schinkel, Menno de Jong, Tjalling Leenstra and Mariken van der Lubben on behalf of the Amsterdam Regional Genomic epidemiology and Outbreak Surveillance (ARGOS) consortium
hCoV-19/Spain/PV-HUD-98784332/2022	EPI_ISL_12611590	2022-04-22	Microbiology Department, University Hospital Donostia	Microbiology Department, University Hospital Donostia	Marimon JM, Montes M, Piñeiro L, Martin-Peñaranda T, Vallejo P, Sorarrain A, Cilla G.
hCoV-19/Germany/SH-ChVir27936/2022	EPI_ISL_12615486	2022-04-26	A. Krumbholz, Labor Dr. Krause und Kollegen MVZ GmbH, Kiel	Charité Universitätsmedizin Berlin, Institut für Virologie	Victor M Corman, Andi Krumbholz, Barbara Mühlemann, Jörn Beheim-Schwarzbach, Talitha Veith, Julia Schneider, Tobias Bleicker, Julia Tesch, Terry Jones, Christian Drosten
hCoV-19/USA/TN-ASC-210769450/2022	EPI_ISL_12620608	2022-04-29	Aegis Sciences Corporation	Aegis Sciences Corporation	Cyndi Clark, PhD; Alec Vest; Holly Houdeshell; Erin Arnold; Vikramsinha Ghorpade, MS; Ola Kvalvaag; Scott Folley; Rob Case; Shaun Westlund; Patrick Campbell; Matthew Hardison, PhD, FACMG, TC-NRCC, CCRP
hCoV-19/USA/TN-ASC-210769449/2022	EPI_ISL_12620609	2022-04-29	Aegis Sciences Corporation	Aegis Sciences Corporation	Cyndi Clark, PhD; Alec Vest; Holly Houdeshell; Erin Arnold; Vikramsinha Ghorpade, MS; Ola Kvalvaag; Scott Folley; Rob Case; Shaun Westlund; Patrick Campbell; Matthew Hardison, PhD, FACMG, TC-NRCC, CCRP
hCoV-19/USA/TN-ASC-210769476/2022	EPI_ISL_12620611	2022-04-29	Aegis Sciences Corporation	Aegis Sciences Corporation	Cyndi Clark, PhD; Alec Vest; Holly Houdeshell; Erin Arnold; Vikramsinha Ghorpade, MS; Ola Kvalvaag; Scott Folley; Rob Case; Shaun Westlund; Patrick Campbell; Matthew Hardison, PhD, FACMG, TC-NRCC, CCRP
hCoV-19/USA/TN-ASC-210769465/2022	EPI_ISL_12620614	2022-04-29	Aegis Sciences Corporation	Aegis Sciences Corporation	Cyndi Clark, PhD; Alec Vest; Holly Houdeshell; Erin Arnold; Vikramsinha Ghorpade, MS; Ola Kvalvaag; Scott Folley; Rob Case; Shaun Westlund; Patrick Campbell; Matthew Hardison, PhD, FACMG, TC-NRCC, CCRP
hCoV-19/USA/TN-ASC-210840499/2022	EPI_ISL_12620642	2022-04-28	Aegis Sciences Corporation	Aegis Sciences Corporation	Cyndi Clark, PhD; Alec Vest; Holly Houdeshell; Erin Arnold; Vikramsinha Ghorpade, MS; Ola Kvalvaag; Scott Folley; Rob Case; Shaun Westlund; Patrick Campbell; Matthew Hardison, PhD, FACMG, TC-NRCC, CCRP
hCoV-19/USA/TN-ASC-210837551/2022	EPI_ISL_12620786	2022-04-19	Aegis Sciences Corporation	Aegis Sciences Corporation	Cyndi Clark, PhD; Alec Vest; Holly Houdeshell; Erin Arnold; Vikramsinha Ghorpade, MS; Ola Kvalvaag; Scott Folley; Rob Case; Shaun Westlund; Patrick Campbell; Matthew Hardison, PhD, FACMG, TC-NRCC, CCRP
hCoV-19/USA/TN-ASC-210839198/2022	EPI_ISL_12620815	2022-04-25	Aegis Sciences Corporation	Aegis Sciences Corporation	Cyndi Clark, PhD; Alec Vest; Holly Houdeshell; Erin Arnold; Vikramsinha Ghorpade, MS; Ola Kvalvaag; Scott Folley; Rob Case; Shaun Westlund; Patrick Campbell; Matthew Hardison, PhD, FACMG, TC-NRCC, CCRP
hCoV-19/USA/TN-ASC-210839607/2022	EPI_ISL_12620848	2022-04-26	Aegis Sciences Corporation	Aegis Sciences Corporation	Cyndi Clark, PhD; Alec Vest; Holly Houdeshell; Erin Arnold; Vikramsinha Ghorpade, MS; Ola Kvalvaag; Scott Folley; Rob Case; Shaun Westlund; Patrick Campbell; Matthew Hardison, PhD, FACMG, TC-NRCC, CCRP
hCoV-19/USA/UT-CDC-LC0602283/2022	EPI_ISL_12621327	2022-04-26	Laboratory Corporation of America	Centers for Disease Control and Prevention Division of Viral Diseases, Pathogen Discovery	Dakota Howard, Dhwani Batra, Peter Cook, Jason Caravas, Benjamin Rambo-Martin, Scott Sammons, Yvette Unoarumhi, Matthew Schmerer, Kristine Lacek, Tymeckia Kendall, Victoria Caban Figueroa, Shatavia Morrison, Christopher Gulvick, Minoo Agarwal, Eyad Almasri, Debbie Boles, Ayla Burns, Nuthawin Charoensri, Oren Cohen, Susan Countryman, Mary Cristobal, Bobbi Croy, Suzanne Dale, Hrushikesh Deshmukh, Amanda Douglas, Vincent Drouillon, Marcia Eisenberg, Howard Engler, Rama Ghatti, Prashant Gupta, Susan Hicks, Jake Humphrey, Lax Iyer, Lisa Pfefferle, Manoj Jain, Matthew Robinson, Mohan Kolli, Brian Krueger, Tim Kuphal, Stanley Letovsky, Michael Levandoski, Craig Lukasik, Jonathan Meltzer, Brian Norvell, Mindy Nye, Scott Parker, Christos Petropoulos, John Pruitt, Steven Ragan, Scott Ryan, Mike Sapeta, Jana Schroth, Suresh Selvaraju, Goran Stevovic, Amanda Suchanek, Andrea Throop, Lyndon Tilson, Thomas Urban, Joe Voshell, Kimberly Wagner, Jonathan Williams, Mary Williamson, Qian Zeng, Tricia Zwiefelhofer, Clinton Paden, Duncan MacCannell
hCoV-19/USA/TN-CDC-LC0599569/2022	EPI_ISL_12621507	2022-04-27	Laboratory Corporation of America	Centers for Disease Control and Prevention Division of Viral Diseases, Pathogen Discovery	Dakota Howard, Dhwani Batra, Peter Cook, Jason Caravas, Benjamin Rambo-Martin, Scott Sammons, Yvette Unoarumhi, Matthew Schmerer, Kristine Lacek, Tymeckia Kendall, Victoria Caban Figueroa, Shatavia Morrison, Christopher Gulvick, Minoo Agarwal, Eyad Almasri, Debbie Boles, Ayla Burns, Nuthawin Charoensri, Oren Cohen, Susan Countryman, Mary Cristobal, Bobbi Croy, Suzanne Dale, Hrushikesh Deshmukh, Amanda Douglas, Vincent Drouillon, Marcia Eisenberg, Howard Engler, Rama Ghatti, Prashant Gupta, Susan Hicks, Jake Humphrey, Lax Iyer, Lisa Pfefferle, Manoj Jain, Matthew Robinson, Mohan Kolli, Brian Krueger, Tim Kuphal, Stanley Letovsky, Michael Levandoski, Craig Lukasik, Jonathan Meltzer, Brian Norvell, Mindy Nye, Scott Parker, Christos Petropoulos, John Pruitt, Steven Ragan, Scott Ryan, Mike Sapeta, Jana Schroth, Suresh Selvaraju, Goran Stevovic, Amanda Suchanek, Andrea Throop, Lyndon Tilson, Thomas Urban, Joe Voshell, Kimberly Wagner, Jonathan Williams, Mary Williamson, Qian Zeng, Tricia Zwiefelhofer, Clinton Paden, Duncan MacCannell
hCoV-19/USA/DC-CDC-LC0600137/2022	EPI_ISL_12623188	2022-04-29	Laboratory Corporation of America	Centers for Disease Control and Prevention Division of Viral Diseases, Pathogen Discovery	Dakota Howard, Dhwani Batra, Peter Cook, Jason Caravas, Benjamin Rambo-Martin, Scott Sammons, Yvette Unoarumhi, Matthew Schmerer, Kristine Lacek, Tymeckia Kendall, Victoria Caban Figueroa, Shatavia Morrison, Christopher Gulvick, Minoo Agarwal, Eyad Almasri, Debbie Boles, Ayla Burns, Nuthawin Charoensri, Oren Cohen, Susan Countryman, Mary Cristobal, Bobbi Croy, Suzanne Dale, Hrushikesh Deshmukh, Amanda Douglas, Vincent Drouillon, Marcia Eisenberg, Howard Engler, Rama Ghatti, Prashant Gupta, Susan Hicks, Jake Humphrey, Lax Iyer, Lisa Pfefferle, Manoj Jain, Matthew Robinson, Mohan Kolli, Brian Krueger, Tim Kuphal, Stanley Letovsky, Michael Levandoski, Craig Lukasik, Jonathan Meltzer, Brian Norvell, Mindy Nye, Scott Parker, Christos Petropoulos, John Pruitt, Steven Ragan, Scott Ryan, Mike Sapeta, Jana Schroth, Suresh Selvaraju, Goran Stevovic, Amanda Suchanek, Andrea Throop, Lyndon Tilson, Thomas Urban, Joe Voshell, Kimberly Wagner, Jonathan Williams, Mary Williamson, Qian Zeng, Tricia Zwiefelhofer, Clinton Paden, Duncan MacCannell
hCoV-19/Spain/CT-HUGTiPM092XK5A3/2022	EPI_ISL_12628220	2022-04-26	Microbiology Department, Laboratori Clínic Metropolitana Nord. Hospital Universitari Germans Trias i Pujol	Can Ruti SARS-CoV-2 Sequencing Hub (HUGTiP/IrsiCaixa/IGTP)	Marc Noguera-Julian, Pilar Armengol, Ignacio Blanco, Ana Blanco, Antoni E Bordoy, Francesc Catala-Moll, Pere-Joan Cardona, Gemma Clara, Bonaventura Clotet, Andreu Coello, Montserrat Giménez, Sara González, David Panisello, Roger Paredes, Alexia París, Verónica Saludes, Laia Soler, and Elisa Martró on behalf of the Can Ruti SARS-CoV-2 Sequencing Hub
hCoV-19/Spain/CT-HUGTiPM092XK5B1/2022	EPI_ISL_12628227	2022-04-27	Microbiology Department, Laboratori Clínic Metropolitana Nord. Hospital Universitari Germans Trias i Pujol	Can Ruti SARS-CoV-2 Sequencing Hub (HUGTiP/IrsiCaixa/IGTP)	Marc Noguera-Julian, Pilar Armengol, Ignacio Blanco, Ana Blanco, Antoni E Bordoy, Francesc Catala-Moll, Pere-Joan Cardona, Gemma Clara, Bonaventura Clotet, Andreu Coello, Montserrat Giménez, Sara González, David Panisello, Roger Paredes, Alexia París, Verónica Saludes, Laia Soler, and Elisa Martró on behalf of the Can Ruti SARS-CoV-2 Sequencing Hub
hCoV-19/England/LSPA-3DFE1FD/2022	EPI_ISL_12629136	2022-05-04	Rosalind Franklin Laboratory	Wellcome Sanger Institute for the COVID-19 Genomics UK (COG-UK) Consortium	Donald Fraser, Suki Lee, Rob Howes, The Rosalind Franklin Laboratory and Alex Alderton, Roberto Amato, Jeffrey Barrett, Sonia Goncalves, Ewan Harrison, David K. Jackson, Ian Johnston, Dominic Kwiatkowski, Cordelia Langford, John Sillitoe on behalf of the Wellcome Sanger Institute COVID-19 Surveillance Team
hCoV-19/England/LSPA-3DFBD0B/2022	EPI_ISL_12629161	2022-05-01	Rosalind Franklin Laboratory	Wellcome Sanger Institute for the COVID-19 Genomics UK (COG-UK) Consortium	Donald Fraser, Suki Lee, Rob Howes, The Rosalind Franklin Laboratory and Alex Alderton, Roberto Amato, Jeffrey Barrett, Sonia Goncalves, Ewan Harrison, David K. Jackson, Ian Johnston, Dominic Kwiatkowski, Cordelia Langford, John Sillitoe on behalf of the Wellcome Sanger Institute COVID-19 Surveillance Team
hCoV-19/England/LSPA-3DFE148/2022	EPI_ISL_12629178	2022-05-05	Rosalind Franklin Laboratory	Wellcome Sanger Institute for the COVID-19 Genomics UK (COG-UK) Consortium	Donald Fraser, Suki Lee, Rob Howes, The Rosalind Franklin Laboratory and Alex Alderton, Roberto Amato, Jeffrey Barrett, Sonia Goncalves, Ewan Harrison, David K. Jackson, Ian Johnston, Dominic Kwiatkowski, Cordelia Langford, John Sillitoe on behalf of the Wellcome Sanger Institute COVID-19 Surveillance Team
hCoV-19/England/LSPA-3DFFB76/2022	EPI_ISL_12629451	2022-05-04	Rosalind Franklin Laboratory	Wellcome Sanger Institute for the COVID-19 Genomics UK (COG-UK) Consortium	Donald Fraser, Suki Lee, Rob Howes, The Rosalind Franklin Laboratory and Alex Alderton, Roberto Amato, Jeffrey Barrett, Sonia Goncalves, Ewan Harrison, David K. Jackson, Ian Johnston, Dominic Kwiatkowski, Cordelia Langford, John Sillitoe on behalf of the Wellcome Sanger Institute COVID-19 Surveillance Team
hCoV-19/England/LSPA-3DFFC19/2022	EPI_ISL_12629491	2022-05-05	Rosalind Franklin Laboratory	Wellcome Sanger Institute for the COVID-19 Genomics UK (COG-UK) Consortium	Donald Fraser, Suki Lee, Rob Howes, The Rosalind Franklin Laboratory and Alex Alderton, Roberto Amato, Jeffrey Barrett, Sonia Goncalves, Ewan Harrison, David K. Jackson, Ian Johnston, Dominic Kwiatkowski, Cordelia Langford, John Sillitoe on behalf of the Wellcome Sanger Institute COVID-19 Surveillance Team
hCoV-19/Scotland/QEUH-3DF57E5/2022	EPI_ISL_12629930	2022-05-03	Lighthouse Lab in Glasgow	Wellcome Sanger Institute for the COVID-19 Genomics UK (COG-UK) Consortium	Harper VanSteenhouse, Yumi Kasai, David Gray, Carol Clugston, Anna Dominiczak and Alex Alderton, Roberto Amato, Jeffrey Barrett, Sonia Goncalves, Ewan Harrison, David K. Jackson, Ian Johnston, Dominic Kwiatkowski, Cordelia Langford, John Sillitoe on behalf of the Wellcome Sanger Institute COVID-19 Surveillance Team
hCoV-19/Scotland/QEUH-3DF5B8F/2022	EPI_ISL_12630040	2022-05-03	Lighthouse Lab in Glasgow	Wellcome Sanger Institute for the COVID-19 Genomics UK (COG-UK) Consortium	Harper VanSteenhouse, Yumi Kasai, David Gray, Carol Clugston, Anna Dominiczak and Alex Alderton, Roberto Amato, Jeffrey Barrett, Sonia Goncalves, Ewan Harrison, David K. Jackson, Ian Johnston, Dominic Kwiatkowski, Cordelia Langford, John Sillitoe on behalf of the Wellcome Sanger Institute COVID-19 Surveillance Team
hCoV-19/Scotland/QEUH-3DF3231/2022	EPI_ISL_12630291	2022-05-03	Lighthouse Lab in Glasgow	Wellcome Sanger Institute for the COVID-19 Genomics UK (COG-UK) Consortium	Harper VanSteenhouse, Yumi Kasai, David Gray, Carol Clugston, Anna Dominiczak and Alex Alderton, Roberto Amato, Jeffrey Barrett, Sonia Goncalves, Ewan Harrison, David K. Jackson, Ian Johnston, Dominic Kwiatkowski, Cordelia Langford, John Sillitoe on behalf of the Wellcome Sanger Institute COVID-19 Surveillance Team
hCoV-19/Scotland/QEUH-3DF51F6/2022	EPI_ISL_12630456	2022-05-03	Lighthouse Lab in Glasgow	Wellcome Sanger Institute for the COVID-19 Genomics UK (COG-UK) Consortium	Harper VanSteenhouse, Yumi Kasai, David Gray, Carol Clugston, Anna Dominiczak and Alex Alderton, Roberto Amato, Jeffrey Barrett, Sonia Goncalves, Ewan Harrison, David K. Jackson, Ian Johnston, Dominic Kwiatkowski, Cordelia Langford, John Sillitoe on behalf of the Wellcome Sanger Institute COVID-19 Surveillance Team
hCoV-19/Scotland/QEUH-3DF567F/2022	EPI_ISL_12630492	2022-05-03	Lighthouse Lab in Glasgow	Wellcome Sanger Institute for the COVID-19 Genomics UK (COG-UK) Consortium	Harper VanSteenhouse, Yumi Kasai, David Gray, Carol Clugston, Anna Dominiczak and Alex Alderton, Roberto Amato, Jeffrey Barrett, Sonia Goncalves, Ewan Harrison, David K. Jackson, Ian Johnston, Dominic Kwiatkowski, Cordelia Langford, John Sillitoe on behalf of the Wellcome Sanger Institute COVID-19 Surveillance Team
hCoV-19/Scotland/QEUH-3DF4151/2022	EPI_ISL_12630539	2022-05-03	Lighthouse Lab in Glasgow	Wellcome Sanger Institute for the COVID-19 Genomics UK (COG-UK) Consortium	Harper VanSteenhouse, Yumi Kasai, David Gray, Carol Clugston, Anna Dominiczak and Alex Alderton, Roberto Amato, Jeffrey Barrett, Sonia Goncalves, Ewan Harrison, David K. Jackson, Ian Johnston, Dominic Kwiatkowski, Cordelia Langford, John Sillitoe on behalf of the Wellcome Sanger Institute COVID-19 Surveillance Team
hCoV-19/Scotland/QEUH-3DF08AB/2022	EPI_ISL_12630738	2022-04-27	Lighthouse Lab in Glasgow	Wellcome Sanger Institute for the COVID-19 Genomics UK (COG-UK) Consortium	Harper VanSteenhouse, Yumi Kasai, David Gray, Carol Clugston, Anna Dominiczak and Alex Alderton, Roberto Amato, Jeffrey Barrett, Sonia Goncalves, Ewan Harrison, David K. Jackson, Ian Johnston, Dominic Kwiatkowski, Cordelia Langford, John Sillitoe on behalf of the Wellcome Sanger Institute COVID-19 Surveillance Team
hCoV-19/Denmark/DCGC-510754/2022	EPI_ISL_12632483	2022-05-06	Department of Bacteria, Parasites and Fungi, Statens Serum Institut, Copenhagen, Denmark	Statens Serum Institut Bioinformatics and Microbial Genomics	Danish Covid-19 Genome Consortium
hCoV-19/Denmark/DCGC-510780/2022	EPI_ISL_12632509	2022-05-06	Department of Bacteria, Parasites and Fungi, Statens Serum Institut, Copenhagen, Denmark	Statens Serum Institut Bioinformatics and Microbial Genomics	Danish Covid-19 Genome Consortium
hCoV-19/Denmark/DCGC-510839/2022	EPI_ISL_12632568	2022-05-06	Department of Bacteria, Parasites and Fungi, Statens Serum Institut, Copenhagen, Denmark	Statens Serum Institut Bioinformatics and Microbial Genomics	Danish Covid-19 Genome Consortium
hCoV-19/Italy/APU_UNIBA_APU-BA641/2022	EPI_ISL_12633005	2022-05-03	Laboratorio di Epidemiologia Molecolare e Sanità Pubblica-Policlinico Bari	University of Bari Biomedical Sciences and Human Oncology	Chironna Maria, Sallustio Anna, Loconsole Daniela, Accogli Marisa
hCoV-19/Israel/ICH-741223298/2022	EPI_ISL_12633212	2022-04-30	Clinical Microbiology Laboratory, Tel Aviv Sourasky Medical Center	Clinical Microbiology Laboratory, Tel Aviv Sourasky Medical Center	Orly Eshel, Katya Levytskyi, Ora Halutz, Alon Ziv, Lior Handler, Goel Morad, Matan Slutzkin, Amos Adler
hCoV-19/Israel/ICH-741222125/2022	EPI_ISL_12635851	2022-04-30	Clinical Microbiology Laboratory, Tel Aviv Sourasky Medical Center	Clinical Microbiology Laboratory, Tel Aviv Sourasky Medical Center	Orly Eshel, Katya Levytskyi, Ora Halutz, Alon Ziv, Lior Handler, Goel Morad, Matan Slutzkin, Amos Adler
hCoV-19/Israel/ICH-741222192/2022	EPI_ISL_12635951	2022-04-28	Clinical Microbiology Laboratory, Tel Aviv Sourasky Medical Center	Clinical Microbiology Laboratory, Tel Aviv Sourasky Medical Center	Orly Eshel, Katya Levytskyi, Ora Halutz, Alon Ziv, Lior Handler, Goel Morad, Matan Slutzkin, Amos Adler
hCoV-19/Israel/ICH-741222358/2022	EPI_ISL_12635953	2022-04-29	Clinical Microbiology Laboratory, Tel Aviv Sourasky Medical Center	Clinical Microbiology Laboratory, Tel Aviv Sourasky Medical Center	Orly Eshel, Katya Levytskyi, Ora Halutz, Alon Ziv, Lior Handler, Goel Morad, Matan Slutzkin, Amos Adler
hCoV-19/Israel/ICH-741222020/2022	EPI_ISL_12636044	2022-04-28	Clinical Microbiology Laboratory, Tel Aviv Sourasky Medical Center	Clinical Microbiology Laboratory, Tel Aviv Sourasky Medical Center	Orly Eshel, Katya Levytskyi, Ora Halutz, Alon Ziv, Lior Handler, Goel Morad, Matan Slutzkin, Amos Adler
hCoV-19/Israel/ICH-741222041/2022	EPI_ISL_12636091	2022-04-28	Clinical Microbiology Laboratory, Tel Aviv Sourasky Medical Center	Clinical Microbiology Laboratory, Tel Aviv Sourasky Medical Center	Orly Eshel, Katya Levytskyi, Ora Halutz, Alon Ziv, Lior Handler, Goel Morad, Matan Slutzkin, Amos Adler
hCoV-19/Israel/ICH-741220914/2022	EPI_ISL_12636432	2022-04-21	Clinical Microbiology Laboratory, Tel Aviv Sourasky Medical Center	Clinical Microbiology Laboratory, Tel Aviv Sourasky Medical Center	Orly Eshel, Katya Levytskyi, Ora Halutz, Alon Ziv, Lior Handler, Goel Morad, Matan Slutzkin, Amos Adler
hCoV-19/Israel/ICH-741220684/2022	EPI_ISL_12636801	2022-04-22	Clinical Microbiology Laboratory, Tel Aviv Sourasky Medical Center	Clinical Microbiology Laboratory, Tel Aviv Sourasky Medical Center	Orly Eshel, Katya Levytskyi, Ora Halutz, Alon Ziv, Lior Handler, Goel Morad, Matan Slutzkin, Amos Adler
hCoV-19/Israel/ICH-741222780/2022	EPI_ISL_12637237	2022-04-29	Clinical Microbiology Laboratory, Tel Aviv Sourasky Medical Center	Clinical Microbiology Laboratory, Tel Aviv Sourasky Medical Center	Orly Eshel, Katya Levytskyi, Ora Halutz, Alon Ziv, Lior Handler, Goel Morad, Matan Slutzkin, Amos Adler
hCoV-19/Israel/ICH-741222783/2022	EPI_ISL_12637250	2022-04-29	Clinical Microbiology Laboratory, Tel Aviv Sourasky Medical Center	Clinical Microbiology Laboratory, Tel Aviv Sourasky Medical Center	Orly Eshel, Katya Levytskyi, Ora Halutz, Alon Ziv, Lior Handler, Goel Morad, Matan Slutzkin, Amos Adler
hCoV-19/USA/FL-CDC-STM-ZT4Y4JAX3/2022	EPI_ISL_12638367	2022-04-27	Helix	Centers for Disease Control and Prevention Division of Viral Diseases, Pathogen Discovery	Dakota Howard, Dhwani Batra, Peter Cook, Jason Caravas, Benjamin Rambo-Martin, Scott Sammons, Yvette Unoarumhi, Matthew Schmerer, Kristine Lacek, Tymeckia Kendall, Victoria Caban Figueroa, Helix CA, Shatavia Morrison, Christopher Gulvick, Erisa Sula, Clinton Paden, Duncan MacCannell
hCoV-19/USA/FL-CDC-STM-HKKG72YHF/2022	EPI_ISL_12638474	2022-04-27	Helix	Centers for Disease Control and Prevention Division of Viral Diseases, Pathogen Discovery	Dakota Howard, Dhwani Batra, Peter Cook, Jason Caravas, Benjamin Rambo-Martin, Scott Sammons, Yvette Unoarumhi, Matthew Schmerer, Kristine Lacek, Tymeckia Kendall, Victoria Caban Figueroa, Helix CA, Shatavia Morrison, Christopher Gulvick, Erisa Sula, Clinton Paden, Duncan MacCannell
hCoV-19/USA/MI-CDC-STM-6WUZE7JVD/2022	EPI_ISL_12639017	2022-04-30	Helix	Centers for Disease Control and Prevention Division of Viral Diseases, Pathogen Discovery	Dakota Howard, Dhwani Batra, Peter Cook, Jason Caravas, Benjamin Rambo-Martin, Scott Sammons, Yvette Unoarumhi, Matthew Schmerer, Kristine Lacek, Tymeckia Kendall, Victoria Caban Figueroa, Helix CA, Shatavia Morrison, Christopher Gulvick, Erisa Sula, Clinton Paden, Duncan MacCannell
hCoV-19/USA/GA-CDC-QDX36219177/2022	EPI_ISL_12640425	2022-04-20	Quest Diagnostics Incorporated	Centers for Disease Control and Prevention Division of Viral Diseases, Pathogen Discovery	Dakota Howard, Dhwani Batra, Peter Cook, Jason Caravas, Benjamin Rambo-Martin, Scott Sammons, Yvette Unoarumhi, Matthew Schmerer, Kristine Lacek, Tymeckia Kendall, Victoria Caban Figueroa, Shatavia Morrison, Christopher Gulvick, Erisa Sula, S. Rosenthal, A. Gerasimova, R. Kagan, B. Anderson, M. Hua, Y. Liu, L. Bernstein, K. Livingston, A. Perez, I. Shlyakhter, R. Rolando, R. Owen, P. Tanpaiboon, F. Lacbawan, Clinton Paden, Duncan MacCannell
hCoV-19/USA/MD-CDC-QDX36316030/2022	EPI_ISL_12641024	2022-04-24	Quest Diagnostics Incorporated	Centers for Disease Control and Prevention Division of Viral Diseases, Pathogen Discovery	Dakota Howard, Dhwani Batra, Peter Cook, Jason Caravas, Benjamin Rambo-Martin, Scott Sammons, Yvette Unoarumhi, Matthew Schmerer, Kristine Lacek, Tymeckia Kendall, Victoria Caban Figueroa, Shatavia Morrison, Christopher Gulvick, Erisa Sula, S. Rosenthal, A. Gerasimova, R. Kagan, B. Anderson, M. Hua, Y. Liu, L. Bernstein, K. Livingston, A. Perez, I. Shlyakhter, R. Rolando, R. Owen, P. Tanpaiboon, F. Lacbawan, Clinton Paden, Duncan MacCannell
hCoV-19/Belgium/AZDelta-2218-04468c/2022	EPI_ISL_12642590	2022-05-10	AZDelta	AZ Delta Medical Laboratories in Roeselare, Belgium	Geert Martens, Dieter De Smet, Frederik Van Hoecke, Patrick Descheemaeker, on behalf of AZ Delta COVID-19 Genomics core (member of Genomic surveillance of SARS-CoV-2 in Belgium network)
hCoV-19/Spain/GA-CHUVI-19540762/2022	EPI_ISL_12642820	2022-04-28	Microbiology Department. Complexo Hospitalario Universitario de Vigo	Microbiology Department. Complexo Hospitalario Universitario de Vigo	Microbiology Department. Complexo Hospitalario Universitario de Vigo
hCoV-19/Spain/GA-CHUVI-51870010/2022	EPI_ISL_12642821	2022-04-29	Microbiology Department. Complexo Hospitalario Universitario de Vigo	Microbiology Department. Complexo Hospitalario Universitario de Vigo	Microbiology Department. Complexo Hospitalario Universitario de Vigo
hCoV-19/Spain/GA-CHUVI-19541013/2022	EPI_ISL_12642824	2022-04-29	Microbiology Department. Complexo Hospitalario Universitario de Vigo	Microbiology Department. Complexo Hospitalario Universitario de Vigo	Microbiology Department. Complexo Hospitalario Universitario de Vigo
hCoV-19/Spain/GA-CHUVI-19541630/2022	EPI_ISL_12642829	2022-05-04	Microbiology Department. Complexo Hospitalario Universitario de Vigo	Microbiology Department. Complexo Hospitalario Universitario de Vigo	Microbiology Department. Complexo Hospitalario Universitario de Vigo
hCoV-19/USA/MS-MSPHL-0882/2022	EPI_ISL_12643339	2022-05-02	MS PHL	MS PHL	Beata Karowlewicz, Saihou Ceesay, Srimadhav Nallani, Daphne Ware

### Sheet: Table_S4_1
	Table_S_4_RADx_Summary_Results_COMPLETE
	Table_S4_1. RADx table and amp curves
	Sample ID*	PCR Results (Cq)														Summary of mutations detected	Likely lineage based on PCR results	Actual lineage
		Dx Panel		Variant Panel Triplex 1			Variant Panel Triplex 2			Variant Panel Triplex 3			Variant Panel Triplex 4
		Spike	Orf1ab	S:501Y	S:P26S	S:144del	S:69/70 del	S:484K	S:215G	S:681R	S:452R	S:156/ 157 del	S:371-375	S:142-144del	S:ins214
	RADx-01	26.7	28.08	28.27	ND	27.04	27.24	ND	ND	ND	ND	ND	ND	ND	ND	S:501Y, S:144del, S:69/70del	B.1.1.7	B.1.1.7
		26.39	28.05	28.69	ND	27.38	27.03	ND	ND	ND	ND	ND	ND	ND	ND
	RADx-02	33.35	35.82	ND	ND	ND	ND	ND	37.78	ND	ND	ND	ND	ND	ND	S:484K, S:215G	B.1.351**	B.1.351
		33.52	36.25	ND	ND	ND	ND	36.47	36.18	ND	ND	ND	ND	ND	ND
	RADx-03	24.31	25.33	26.29	ND	ND	ND	27.69	25.92	ND	ND	ND	ND	ND	ND	S:501Y, S:484K, S:215G	B.1.351	B.1.351
		24.23	25.27	26.32	ND	ND	ND	27.57	25.95	ND	ND	ND	ND	ND	ND
	RADx-04	28.62	30.26	31	ND	29.36	29.49	ND	ND	ND	ND	ND	ND	ND	ND	S:501Y, S:144del, S:69/70del	B.1.1.7	B.1.1.7
		28.76	30.17	31.11	ND	29.23	29.54	ND	ND	ND	ND	ND	ND	ND	ND
	RADx-05	24.1	24.88	26.05	28.58	ND	ND	28.03	ND	ND	ND	ND	ND	ND	ND	S:501Y, S:P26S, S:484K	P.1	P.1
		24.19	25.18	26.15	28.85	ND	ND	27.76	ND	ND	ND	ND	ND	ND	ND
	RADx-06	25.28	26.15	27.04	30.85	ND	ND	28.59	ND	ND	ND	ND	ND	ND	ND	S:501Y, S:P26S, S:484K	P.1	P.1
		25.06	26.1	27.1	31.42	ND	ND	28.84	ND	ND	ND	ND	ND	ND	ND
	RADx-07	32.83	39.78	ND	ND	ND	ND	ND	ND	38.07	35.59	37.42	ND	ND	ND	S:681R, S:452R, S:156/157 del	B.1.617.2	B.1.617.2
		32.78	39.25	ND	ND	ND	ND	ND	ND	37.16	35.84	37.23	ND	ND	ND
	RADx-08	24.3	26.04	26.08	ND	ND	ND	27.51	25.87	ND	ND	ND	ND	ND	ND	S:501Y, S:484K, S:215G	B.1.351	B.1.351
		24.39	26.19	26.3	ND	ND	ND	27.45	25.83	ND	ND	ND	ND	ND	ND
	RADx-09	28.28	29.34	30.17	ND	28.89	29.29	ND	ND	ND	ND	ND	ND	ND	ND	S:501Y, S:144del, S:69/70del	B.1.1.7	B.1.1.7
		28.45	29.84	30.22	ND	28.9	29.36	ND	ND	ND	ND	ND	ND	ND	ND
	RADx-10	25.13	26.08	26.75	ND	ND	ND	28.05	26.26	ND	ND	ND	ND	ND	ND	S:501Y, S:484K, S:215G	B.1.351	B.1.351
		25.05	25.96	26.81	ND	ND	ND	28.1	26.25	ND	ND	ND	ND	ND	ND
	RADx-11	25.17	26.47	27.08	ND	ND	ND	27.82	26.05	ND	ND	ND	ND	ND	ND	S:501Y, S:484K, S:215G	B.1.351	B.1.351
		25.03	26.25	27.22	ND	ND	ND	27.81	26.02	ND	ND	ND	ND	ND	ND
	RADx-12	23.45	24.28	24.83	ND	23.93	24.09	ND	ND	ND	ND	ND	ND	ND	ND	S:501Y, S:144del, S:69/70del	B.1.1.7	B.1.1.7
		23.56	24.27	24.99	ND	24.03	24.2	ND	ND	ND	ND	ND	ND	ND	ND
	RADx-13	28.09	31.31	ND	ND	ND	ND	ND	ND	32.35	30.36	31.27	ND	ND	ND	S:681R, S:452R, S:156/157 del	B.1.617.2	B.1.617.2
		27.93	31.08	ND	ND	ND	ND	ND	ND	32.54	30.33	31.43	ND	ND	ND
	RADx-14	26.12	29.41	ND	ND	ND	ND	ND	ND	30.16	28.92	29.97	ND	ND	ND	S:681R, S:452R, S:156/157 del	B.1.617.2	B.1.617.2
		26.1	29.47	ND	ND	ND	ND	ND	ND	30.63	29.01	29.86	ND	ND	ND
	RADx-15	22.08	22.82	23.84	26.11	ND	ND	25.46	ND	ND	ND	ND	ND	ND	ND	S:501Y, S:P26S, S:484K	P.1	P.1
		22.19	22.92	23.88	26.29	ND	ND	25.47	ND	ND	ND	ND	ND	ND	ND
	RADx-16	28.35	31.77	ND	ND	ND	ND	ND	ND	31.29	30.15	31.78	ND	ND	ND	S:681R, S:452R, S:156/157 del	B.1.617.2	B.1.617.2
		28.12	31.73	ND	ND	ND	ND	ND	ND	32.03	30.32	31.25	ND	ND	ND
	RADx-17	20.96	24.68	ND	ND	ND	ND	ND	ND	25.03	23.5	24.2	ND	ND	ND	S:681R, S:452R, S:156/157 del	B.1.617.2	B.1.617.2
		20.5	24.18	ND	ND	ND	ND	ND	ND	24.76	23.33	24.03	ND	ND	ND
	RADx-18	34.24	36.69	ND	ND	ND	ND	38.21	ND	ND	ND	ND	ND	ND	ND	S:484K	P.1 or B.1.351***	P.1
		32.71	36.37	ND	ND	ND	ND	36.25	ND	ND	ND	ND	ND	ND	ND
	RADx-19	29.63	30.8	32.83	41.84	ND	ND	32.76	ND	ND	ND	ND	ND	ND	ND	S:501Y, S:P26S, S:484K	P.1	P.1
		29.11	30.46	35.03	44.83	ND	ND	32.54	ND	ND	ND	ND	ND	ND	ND
	RADx-20	34.6	36.6	ND	ND	ND	ND	ND	ND	ND	ND	ND	ND	ND	ND	None	Unknown; No mutations detected*	B.1.1.7
		34.39	ND	ND	ND	ND	ND	ND	ND	ND	ND	ND	ND	ND	ND
	NTC	ND	ND	ND	ND	ND	ND	ND	ND	ND	ND	ND	ND	ND	ND	None	N/A	N/A
		ND	ND	ND	ND	ND	ND	ND	ND	ND	ND	ND	ND	ND	ND
	ND = Not detected	*Note: Sample ID's have been arbitrarily assigned to prevent accidental release of potentially identifying patient information.															*One Dx assay rep also failed, and avg Ct for the Dx spike assay are later for this sample than any other, so the unexpected negative may be due to low titer. Fasta seq confirms that this sample should be positive for S: 69/70del
																	**Both replicates were negative for 501Y and one replicate was negative for 484K, possibly due to low titer (Cts for other assays were >36)
	Dx Assay																***Only one mutation detected, possibly due to low titer (Cts for other assays were >36)
	Triplex 1
	Triplex 2
	Triplex 3
	Triplex 4 (all assays/channels)

### Sheet: Table_S4_2
Table_S_4_RADx_Summary_Results_COMPLETE
Table_S4. RADx Ct plots
Plot									Avg Cts
											PCR Results (Cq)
											Dx Panel		Variant Panel Triplex 1			Variant Panel Triplex 2			Variant Panel Triplex 3			Variant Panel Triplex 4
									Actual lineage	Sample ID*	Spike	Orf1ab	S:501Y	S:P26S	S:144del	S:69/70 del	S:484K	S:215G	S:681R	S:452R	S:156/ 157 del	S:371-375	S:142-144del	S:ins214
									B.1.1.7	B.1.1.7_S1	23.505	24.275	24.91		23.98	24.145
									B.1.1.7	B.1.1.7_S2	26.545	28.065	28.48		27.21	27.135
									B.1.1.7	B.1.1.7_S3	28.365	29.59	30.195		28.895	29.325
									B.1.1.7	B.1.1.7_S4	28.69	30.215	31.055		29.295	29.515
									B.1.1.7	B.1.1.7_S5	34.495	36.6
									B.1.351	B.1.351_S1	24.345	26.115	26.19				27.48	25.85
									B.1.351	B.1.351_S2	24.27	25.3	26.305				27.63	25.935
									B.1.351	B.1.351_S3	25.09	26.02	26.78				28.075	26.255
									B.1.351	B.1.351_S4	25.1	26.36	27.15				27.815	26.035
									B.1.351	B.1.351_S5	33.435	36.035					36.47	36.98
									P.1	P.1_S1	22.135	22.87	23.86	26.2			25.465
									P.1	P.1_S2	24.145	25.03	26.1	28.715			27.895
									P.1	P.1_S3	25.17	26.125	27.07	31.135			28.715
									P.1	P.1_S4	29.37	30.63	33.93	43.335			32.65
									P.1	P.1_S5	33.475	36.53					37.23
									B.1.617.2	B.1.617.2_S1	20.73	24.43							24.895	23.415	24.115
									B.1.617.2	B.1.617.2_S2	26.11	29.44							30.395	28.965	29.915
									B.1.617.2	B.1.617.2_S3	28.235	31.75							31.66	30.235	31.515
									B.1.617.2	B.1.617.2_S4	28.01	31.195							32.445	30.345	31.35
									B.1.617.2	B.1.617.2_S5	32.805	39.515							37.615	35.715	37.325
									*Note: Sample ID's have been arbitrarily assigned to prevent accidental release of potentially identifying patient information.

### Sheet: Table_S5_1
	Table_S5.Table_S_5_NHRC_Biomeme_triplex_panel_testing
	Data table
			CDC		Biomeme Triplex 1			Biomeme Triplex 2			Biomeme Triplex 3			Biomeme Triplex 4
	Sample ID*	Variant	N1	N2	S:501Y	S:26S	S:144del	S:H69/70del	S:484K	S:215G	S:681R	S:452R	S:156/157del	S:371-375	S:del142-144	S:ins214EPE
	S1	B.1.1.7	27.11	29.46	33.62	37.37	33.08	30.17	Undet.	Undet.	Undet.	Undet.	Undet.	Undet.	Undet.	Undet.
	S2	B.1.1.7	16.46	17.79	22.3	26.8	22.59	20.15	Undet.	Undet.	Undet.	Undet.	Undet.	Undet.	Undet.	Undet.
	S3	B.1.1.7	27.07	28.61	32.54	38.76	32.52	29.61	Undet.	Undet.	Undet.	Undet.	Undet.	Undet.	Undet.	Undet.
	S4	B.1.1.7	24.67	25.59	30.37	34	30.38	27.11	Undet.	Undet.	Undet.	Undet.	Undet.	Undet.	Undet.	Undet.
	S5	B.1.1.7	26.54	28.73	31.72	34.58	31.79	28.97	Undet.	Undet.	Undet.	Undet.	Undet.	Undet.	Undet.	Undet.
	S6	B.1.1.7	26.66	28.97	31.6	34.42	31.7	28.99	Undet.	Undet.	Undet.	Undet.	Undet.	Undet.	Undet.	Undet.
	S7	B.1.1.7	25.2	27.56	31.75	34.16	31.86	29.14	Undet.	Undet.	Undet.	Undet.	Undet.	Undet.	Undet.	Undet.
	S8	B.1.1.7	25.27	27.55	31.68	37.78	31.88	29.01	Undet.	Undet.	Undet.	Undet.	Undet.	Undet.	Undet.	Undet.
	S9	B.1.1.7	24.31	24.95	28.6	33.84	29.04	26.16	Undet.	Undet.	Undet.	Undet.	Undet.	Undet.	Undet.	Undet.
	S10	B.1.1.7	22.43	24.13	28.17	31.64	28.32	25.67	Undet.	Undet.	Undet.	Undet.	Undet.	Undet.	Undet.	Undet.
	S11	B.1.351	19.03	21.12	25.43	28.81	Undet.	Undet.	24.11	23.72	Undet.	Undet.	Undet.	Undet.	Undet.	Undet.
	S12	B.1.351	19.58	21.68	24.99	28.13	Undet.	Undet.	24.09	23.88	Undet.	Undet.	Undet.	Undet.	Undet.	Undet.
	S13	B.1.351	20.18	22.83	26.12	30.4	Undet.	Undet.	25.25	24.63	Undet.	Undet.	Undet.	Undet.	Undet.	Undet.
	S14	B.1.351	18.88	20.75	23.22	26.71	Undet.	Undet.	23.18	23.04	Undet.	Undet.	Undet.	Undet.	Undet.	Undet.
	S15	P.1	23.87	25.45	30.09	37.1	Undet.	Undet.	29.56	Undet.	Undet.	Undet.	Undet.	Undet.	Undet.	Undet.
	S16	P.1	22.14	24.12	28.81	35.57	Undet.	Undet.	27.95	Undet.	Undet.	Undet.	Undet.	Undet.	Undet.	Undet.
	S17	P.1	25.87	27.52	31.58	37.58	Undet.	Undet.	31.01	Undet.	Undet.	Undet.	Undet.	Undet.	Undet.	Undet.
	S18	P.1	23.55	25.25	29.84	34.92	Undet.	Undet.	29.72	Undet.	Undet.	Undet.	Undet.	Undet.	Undet.	Undet.
	S19	P.1	27	29.18	33.73	Undet.	Undet.	Undet.	32.95	Undet.	Undet.	Undet.	Undet.	Undet.	Undet.	Undet.
	S20	P.1	26.01	28.17	33.49	Undet.	Undet.	Undet.	32.23	Undet.	Undet.	Undet.	Undet.	Undet.	Undet.	Undet.
	S21	P.1	25.31	27.11	31.26	43.46	Undet.	Undet.	30.36	Undet.	Undet.	Undet.	Undet.	Undet.	Undet.	Undet.
	S22	P.1	26.01	28.02	32.33	41.43	Undet.	Undet.	31.31	Undet.	Undet.	Undet.	Undet.	Undet.	Undet.	Undet.
	S23	P.1	22.18	23.67	29.04	33.11	Undet.	Undet.	28.21	Undet.	Undet.	Undet.	Undet.	Undet.	Undet.	Undet.
	S24	P.1	24.77	26.61	31.16	39.3	Undet.	Undet.	30.58	Undet.	Undet.	Undet.	Undet.	Undet.	Undet.	Undet.
	S25	B.1.617.2	23.83	25.07	Undet.	33.29	Undet.	Undet.	Undet.	Undet.	29.81	28.49	29.04	Undet.	Undet.	Undet.
	S26	B.1.617.2	23.69	24.18	Undet.	32.35	Undet.	Undet.	Undet.	Undet.	29.6	28.27	28.94	Undet.	Undet.	Undet.
	S27	B.1.617.2	21.73	22.97	Undet.	30.85	Undet.	Undet.	Undet.	Undet.	27.19	25.98	26.43	Undet.	Undet.	Undet.
	S28	B.1.617.2	22.07	23.98	Undet.	32.08	Undet.	Undet.	Undet.	Undet.	28.79	27.36	28.37	Undet.	Undet.	Undet.
	S29	B.1.617.2	24.06	25.66	Undet.	32.87	Undet.	Undet.	Undet.	Undet.	30.16	28.97	29.68	Undet.	Undet.	Undet.
	S30	B.1.617.2	23	24.12	Undet.	31.3	Undet.	Undet.	Undet.	Undet.	28.09	26.86	27.34	Undet.	Undet.	Undet.
	S31	AY.103	23.26	24.35	Undet.	31.56	Undet.	Undet.	Undet.	Undet.	28.65	27.44	28.12	Undet.	Undet.	Undet.
	S32	AY.3	15.93	16.71	Undet.	24.95	Undet.	Undet.	Undet.	Undet.	21.47	20.17	20.59	Undet.	Undet.	Undet.
	S33	AY.44	18.31	19.16	Undet.	27.45	Undet.	Undet.	Undet.	Undet.	24.58	23.02	23.25	Undet.	Undet.	Undet.
	S34	AY.26	23.39	24.97	Undet.	32.9	Undet.	Undet.	Undet.	Undet.	29.53	27.85	28.38	Undet.	Undet.	Undet.
	S35	BA.1	22.87	23.38	Undet.	30.7	Undet.	27.57	Undet.	Undet.	Undet.	Undet.	Undet.	29.45	26.49	27.04
	S36	BA.1	17.38	18.2	Undet.	25.43	Undet.	22.25	Undet.	Undet.	Undet.	Undet.	Undet.	24.38	21.28	22.1
	S37	BA.1	17.02	17.18	Undet.	24.33	Undet.	21.17	Undet.	Undet.	Undet.	Undet.	Undet.	22.97	20.1	20.45
	S38	BA.1	19.06	19.14	Undet.	26.28	Undet.	23.68	Undet.	Undet.	Undet.	Undet.	Undet.	25.56	22.76	23.19
	S39	BA.1	16.9	16.95	Undet.	24.09	Undet.	21.52	Undet.	Undet.	Undet.	Undet.	Undet.	23.11	20.31	20.63
	S40	BA.1	17.31	17.66	Undet.	25.97	Undet.	22.28	Undet.	Undet.	Undet.	Undet.	Undet.	24.12	21.19	21.54
	S41	BA.1	21.08	21.16	Undet.	28.73	Undet.	26.43	Undet.	Undet.	Undet.	Undet.	Undet.	28.36	25.28	25.91
	S42	BA.1	15.27	15.56	Undet.	23.29	Undet.	20.03	Undet.	Undet.	Undet.	Undet.	Undet.	21.73	18.7	19.21
	S43	BA.1.1	16.65	17.04	Undet.	24.75	Undet.	21.65	Undet.	Undet.	Undet.	Undet.	Undet.	23.51	20.52	21.03
	S44	BA.1.1	18.02	18.49	Undet.	25.2	Undet.	22.47	Undet.	Undet.	Undet.	Undet.	Undet.	24.26	21.24	21.72
	S45	B.1.427	21.29	22.74	Undet.	33.65	Undet.	Undet.	Undet.	Undet.	Undet.	26.55	Undet.	Undet.	Undet.	Undet.
	S46	B.1.628	23.69	25.47	Undet.	33.06	Undet.	Undet.	Undet.	Undet.	Undet.	Undet.	Undet.	Undet.	Undet.	Undet.
	S47	B.1.429	27.73	29.2	Undet.	36.71	Undet.	Undet.	Undet.	Undet.	Undet.	32.33	Undet.	Undet.	Undet.	Undet.
	S48	B.1.1.214	26.35	27.76	Undet.	31.67	Undet.	Undet.	Undet.	Undet.	Undet.	Undet.	Undet.	Undet.	Undet.	Undet.
	S49	A.2.5	24.13	25.01	Undet.	30.72	Undet.	Undet.	Undet.	Undet.	Undet.	28.22	Undet.	Undet.	Undet.	Undet.
	S50	B.1.1.519	25.27	28.05	Undet.	33.79	Undet.	Undet.	Undet.	Undet.	Undet.	Undet.	Undet.	Undet.	Undet.	Undet.
	S51	B.1	22.55	24.57	Undet.	30.15	Undet.	Undet.	Undet.	Undet.	Undet.	Undet.	Undet.	Undet.	Undet.	Undet.
	S52	B.1.1.174	22.9	24.98	Undet.	30.54	Undet.	Undet.	Undet.	Undet.	Undet.	Undet.	Undet.	Undet.	Undet.	Undet.
	S53	R.1	24.45	26.14	Undet.	31.59	Undet.	Undet.	Undet.	Undet.	Undet.	Undet.	Undet.	Undet.	Undet.	Undet.
	S54	B.1.582	27.12	29.27	Undet.	34.53	Undet.	Undet.	32.44	Undet.	Undet.	Undet.	Undet.	Undet.	Undet.	Undet.
	S55	B.1.1.139	15.13	15.63	Undet.	21.56	Undet.	Undet.	Undet.	Undet.	Undet.	Undet.	Undet.	Undet.	Undet.	Undet.
	S56	B.1.1.162	20.62	21.66	Undet.	29.67	Undet.	Undet.	Undet.	Undet.	Undet.	Undet.	Undet.	Undet.	Undet.	Undet.
	S57	B.1.404	17.52	18	Undet.	25.77	Undet.	Undet.	Undet.	Undet.	Undet.	Undet.	Undet.	Undet.	Undet.	Undet.
	S58	B.1.526.1	17.52	18.59	Undet.	25.18	21.83	Undet.	Undet.	Undet.	Undet.	21.42	Undet.	Undet.	Undet.	Undet.
	S59	B.1.621	17.71	18.66	22.38	25.78	Undet.	Undet.	21.97	Undet.	Undet.	Undet.	Undet.	Undet.	Undet.	Undet.
	S60	B.1.243	22.38	23.69	Undet.	30.58	Undet.	Undet.	Undet.	Undet.	Undet.	Undet.	Undet.	Undet.	Undet.	Undet.
	S61	B.1.1.318	17.32	18.74	Undet.	25.48	22.22	Undet.	22.26	Undet.	Undet.	Undet.	Undet.	Undet.	Undet.	Undet.
	S62	B.1.1.244	22.26	24.04	Undet.	31.48	Undet.	Undet.	Undet.	Undet.	Undet.	Undet.	Undet.	Undet.	Undet.	Undet.
	S63	B.1.1.29	14.36	15.04	Undet.	21.52	Undet.	Undet.	Undet.	Undet.	Undet.	Undet.	Undet.	Undet.	Undet.	Undet.
	S64	B.1.189	16.15	16.87	Undet.	24.61	Undet.	Undet.	Undet.	Undet.	Undet.	Undet.	Undet.	Undet.	Undet.	Undet.
	*Note: Sample ID's have been arbitrarily assigned to prevent accidental release of potentially identifying patient information.

### Sheet: Table_S5_2
Table_S5.Table_S_5_NHRC_Biomeme_triplex_panel_testing
Plot
																				PCR Results (Cq)
																				CDC		Variant Panel Triplex 1			Variant Panel Triplex 2			Variant Panel Triplex 3			Variant Panel Triplex 4
																	Actual lineage	Sample ID*	Axis Label (Lineage_ID)	N1	N2	S:501Y	S:P26S	S:144del	S:69/70 del	S:484K	S:215G	S:681R	S:452R	S:156/ 157 del	S:371-375	S:142-144del	S:ins214
																	B.1.1.7	S1	B.1.1.7_S1	16.46	17.79	22.3	26.8	22.59	20.15
																	B.1.1.7	S2	B.1.1.7_S2	22.43	24.13	28.17	31.64	28.32	25.67
																	B.1.1.7	S3	B.1.1.7_S3	24.31	24.95	28.6	33.84	29.04	26.16
																	B.1.1.7	S4	B.1.1.7_S4	24.67	25.59	30.37	34	30.38	27.11
																	B.1.1.7	S5	B.1.1.7_S5	25.2	27.56	31.75	34.16	31.86	29.14
																	B.1.1.7	S6	B.1.1.7_S6	25.27	27.55	31.68	37.78	31.88	29.01
																	B.1.1.7	S7	B.1.1.7_S7	26.54	28.73	31.72	34.58	31.79	28.97
																	B.1.1.7	S8	B.1.1.7_S8	26.66	28.97	31.6	34.42	31.7	28.99
																	B.1.1.7	S9	B.1.1.7_S9	27.07	28.61	32.54	38.76	32.52	29.61
																	B.1.1.7	S10	B.1.1.7_S10	27.11	29.46	33.62	37.37	33.08	30.17
																	B.1.351	S11	B.1.351_S11	18.88	20.75	23.22	26.71			23.18	23.04
																	B.1.351	S12	B.1.351_S12	19.03	21.12	25.43	28.81			24.11	23.72
																	B.1.351	S13	B.1.351_S13	19.58	21.68	24.99	28.13			24.09	23.88
																	B.1.351	S14	B.1.351_S14	20.18	22.83	26.12	30.4			25.25	24.63
																	P.1	S15	P.1_S15	22.14	24.12	28.81	35.57			27.95
																	P.1	S16	P.1_S16	22.18	23.67	29.04	33.11			28.21
																	P.1	S17	P.1_S17	23.55	25.25	29.84	34.92			29.72
																	P.1	S18	P.1_S18	23.87	25.45	30.09	37.1			29.56
																	P.1	S19	P.1_S19	24.77	26.61	31.16	39.3			30.58
																	P.1	S20	P.1_S20	25.31	27.11	31.26	43.46			30.36
																	P.1	S21	P.1_S21	25.87	27.52	31.58	37.58			31.01
																	P.1	S22	P.1_S22	26.01	28.17	33.49				32.23
																	P.1	S23	P.1_S23	26.01	28.02	32.33	41.43			31.31
																	P.1	S24	P.1_S24	27	29.18	33.73				32.95
																	AY.3	S25	AY.3_S25	15.93	16.71		24.95					21.47	20.17	20.59
																	AY.44	S26	AY.44_S26	18.31	19.16		27.45					24.58	23.02	23.25
																	B.1.617.2	S27	B.1.617.2_S27	21.73	22.97		30.85					27.19	25.98	26.43
																	B.1.617.2	S28	B.1.617.2_S28	22.07	23.98		32.08					28.79	27.36	28.37
																	B.1.617.2	S29	B.1.617.2_S29	23	24.12		31.3					28.09	26.86	27.34
																	AY.103	S30	AY.103_S30	23.26	24.35		31.56					28.65	27.44	28.12
																	AY.26	S31	AY.26_S31	23.39	24.97		32.9					29.53	27.85	28.38
																	B.1.617.2	S32	B.1.617.2_S32	23.69	24.18		32.35					29.6	28.27	28.94
																	B.1.617.2	S33	B.1.617.2_S33	23.83	25.07		33.29					29.81	28.49	29.04
																	B.1.617.2	S34	B.1.617.2_S34	24.06	25.66		32.87					30.16	28.97	29.68
																	BA.1	S35	BA.1_S35	15.27	15.56		23.29		20.03						21.73	18.7	19.21
																	BA.1	S36	BA.1_S36	16.65	17.04		24.75		21.65						23.51	20.52	21.03
																	BA.1	S37	BA.1_S37	16.9	16.95		24.09		21.52						23.11	20.31	20.63
																	BA.1	S38	BA.1_S38	17.02	17.18		24.33		21.17						22.97	20.1	20.45
																	BA.1	S39	BA.1_S39	17.31	17.66		25.97		22.28						24.12	21.19	21.54
																	BA.1	S40	BA.1_S40	17.38	18.2		25.43		22.25						24.38	21.28	22.1
																	BA.1	S41	BA.1_S41	18.02	18.49		25.2		22.47						24.26	21.24	21.72
																	BA.1	S42	BA.1_S42	19.06	19.14		26.28		23.68						25.56	22.76	23.19
																	BA.1.1	S43	BA.1.1_S43	21.08	21.16		28.73		26.43						28.36	25.28	25.91
																	BA.1.1	S44	BA.1.1_S44	22.87	23.38		30.7		27.57						29.45	26.49	27.04
																	B.1.1.29	S52	B.1.1.29_S52	14.36	15.04		21.52
																	B.1.1.139	S47	B.1.1.139_S47	15.13	15.63		21.56
																	B.1.189	S55	B.1.189_S55	16.15	16.87		24.61
																	B.1.1.318	S53	B.1.1.318_S53	17.32	18.74		25.48	22.22		22.26
																	B.1.404	S57	B.1.404_S57	17.52	18		25.77
																	B.1.526.1	S60	B.1.526.1_S60	17.52	18.59		25.18	21.83					21.42
																	B.1.621**	S62	B.1.621**_S62	17.71	18.66	22.38	25.78			21.97
																	B.1.1.162	S48	B.1.1.162_S48	20.62	21.66		29.67
																	B.1.427	S58	B.1.427_S58	21.29	22.74		33.65						26.55
																	B.1.1.244	S51	B.1.1.244_S51	22.26	24.04		31.48
																	B.1.243	S56	B.1.243_S56	22.38	23.69		30.58
																	B.1	S46	B.1_S46	22.55	24.57		30.15
																	B.1.1.174	S49	B.1.1.174_S49	22.9	24.98		30.54
																	B.1.628	S63	B.1.628_S63	23.69	25.47		33.06
																	A.2.5	S45	A.2.5_S45	24.13	25.01		30.72						28.22
																	R.1	S64	R.1_S64	24.45	26.14		31.59
																	B.1.1.519	S54	B.1.1.519_S54	25.27	28.05		33.79
																	B.1.1.214	S50	B.1.1.214_S50	26.35	27.76		31.67
																	B.1.582	S61	B.1.582_S61	27.12	29.27		34.53			32.44
																	B.1.429	S59	B.1.429_S59	27.73	29.2		36.71						32.33
																	*Note: Sample ID's have been arbitrarily assigned to prevent accidental release of potentially identifying patient information.
																	**This sample would falsely be called as P.1

### Sheet: Table_S6
Table S4: PCR Efficiencies of the various assays in Triplexes 1-4.
Lineage	Assay	Slope	Eff.	R2
B.1.1.7	Spike	-3.33	1	1
	Orf1ab	-3.35	0.99	1
	S:501Y	-3.6	0.89	1
	S:144del	-3.4	0.97	1
	S:69/70del	-3.56	0.91	1
B.1.351	Spike	-3.23	1.04	1
	Orf1ab	-3.37	0.98	1
	S:501Y	-3.36	0.98	0.99
	S:484K	-3.56	0.91	1
	S:215G	-3.55	0.91	1
P.1	Spike	-3.26	1.03	1
	Orf1ab	-3.26	1.03	1
	S:501Y	-3.5	0.93	0.99
	S:26S	-3.95	0.79	0.98
	S:484K	-3.76	0.84	0.98
B.1.617.2	Spike	-3.63	0.89	0.98
	Orf1ab	-3.32	1	0.94
	S:681R	-3.68	0.87	0.98
	S:452R	-3.79	0.83	0.99
	S:156/157del	-4.06	0.76	0.97
B.1.1.529	Spike	-3.42	0.96	0.99
	Orf1ab	-3.75	0.85	0.98
	S:371-375	-3.26	1.03	1
	S:144del	-3.25	1.03	0.99
	S:ins214	-3.22	1.05	0.99
	S:69/70del	-3.49	0.94	1

### Sheet: Table_S7
Table_S_7_ Initial verification_triplex_4_LoD_Inc_Exc
LOD
	S:S371L, S373P, & S375F			S:del142-144			S:ins214EPE
	Rep 1	Rep 2	Rep 3	Rep 1	Rep 2	Rep 3	Rep 1	Rep 2	Rep 3
Undiluted	21.09	20.95	21.27	19.11	18.95	19.14	18.48	18.42	18.59
10^-1	24.11	24.03	23.85	22.34	22.32	22.18	21.91	21.84	21.64
10^-2	27.25	27.35	27.13	25.54	25.49	25.43	25.04	25.12	25.04
10^-3	30.57	30.4	30.57	28.9	28.52	28.71	28.33	28.22	28.33
10^-4	33.47	33.89	34.13	32.05	32.17	32.27	31.58	31.74	31.8
10^-5	36.82	37.4	37.19	34.74	35.58	34.34	34.58	34.57	34.21
10^-6	50	38.54	50	37.65	37.36	50	37.53	37.08	50
10^-7
Note: Blank cells indicate no amplification / Cq value
Sample Testing
Sample Type	Sample ID	Seq Result	CDC N1	CDC N2	S:371-375	S:142-144del	S:ins214			Sample Type	Sample ID	Seq Result	CDC N1	CDC N2	S:371-375	S:142-144del	S:ins214
Non-Omicron Samples	Known-01	B.1.17	27.13	27.33	Undet.	Undet.	Undet.			Omicron (BA.1) Samples	Omi-01	Fail	30.05	30.09	34.33	32.49	31.24
	Known-02	B.1.351	22.04	23.71	Undet.	Undet.	Undet.				Omi-02	BA.1	23.92	23.47	26.77	25.18	23.73
	Known-03	P.1	25.62	25.98	Undet.	Undet.	Undet.				Omi-03	BA.1	28.04	28.43	32.93	30.84	29.31
	Known-04	B.1.617.2	26.56	28.55	Undet.	Undet.	Undet.				Omi-04	Fail	29.49	29.18	32.59	30.95	29.51
	Known-05	B.1.427	25.02	26.23	Undet.	Undet.	Undet.				Omi-05	BA.1	25.21	24.84	28.01	26.64	25.13
	Known-06	B.1.628	26.57	27.04	Undet.	Undet.	Undet.				Omi-06	Fail	30.27	29.99	32.9	31.06	29.7
	Known-07	B.1.429	28.51	28.48	Undet.	Undet.	Undet.				Omi-07	BA.1	20.67	20.48	23.91	22.48	21.26
	Known-08	B.1.1.214	27.17	27.44	Undet.	Undet.	Undet.				Omi-08	BA.1	20.18	20.11	22.47	20.97	19.57
	Known-09	A.2.5	26.92	27.29	Undet.	Undet.	Undet.				Omi-09	BA.1	22.87	22.37	26.04	24.36	22.87
	Known-10	B.1.1.519	26.48	28.9	Undet.	Undet.	Undet.				Omi-10	BA.1	21.73	21.09	24.29	22.49	21.12
	Known-11	B.1	25.15	26.13	Undet.	Undet.	Undet.				Omi-11	BA.1	24.42	24.14	27.54	25.68	24.24
	Known-12	B.1.1.174	25.43	26.28	Undet.	Undet.	Undet.				Omi-12	BA.1	19.03	18.71	22.11	20.37	19.03
	Known-13	R.1	25.71	27.37	Undet.	Undet.	Undet.				Omi-13	BA.1	18.25	17.57	20.89	19.22	17.85
	Known-14	B.1.582	27.67	29.96	Undet.	Undet.	Undet.				Omi-14	BA.1	20.63	20.17	23.42	21.89	20.47
Unknown Samples	Unk-01	N/A	26.66	26.78	31.13	29.44	28.16				Omi-15	BA.1	18.38	18.53	21.03	19.45	18.25
	Unk-02	N/A	23.57	23.44	Undet.	Undet.	Undet.				Omi-16	BA.1	18.51	18.42	21.36	20.04	18.61
	Unk-03	N/A	26.08	26.33	30.39	28.76	27.56				Omi-17	BA.1	22.8	22.17	26.16	24.46	23.09
	Unk-04	N/A	16.65	16.88	20.69	19.31	18.03				Omi-18	BA.1	16.58	16.29	19.55	17.92	16.54
	Unk-05	N/A	35.94	35.18	37.22	38.54	36.82				Omi-19	BA.1	22.28	21.89	25.11	23.32	21.86
	Unk-06	N/A	26.71	26.88	29.67	29.58	28.38				Omi-20	BA.1	27.1	26.95	30.14	28.37	27.04
	Unk-07	N/A	18.65	18.66	21.4	21.41	20
	Unk-08	N/A	16.07	16.01	20.1	18.51	17.17
	Unk-09	N/A	32.34	31.58	34.25	34.21	32.53
	Unk-10	N/A	Undet.	Undet.	Undet.	Undet.	Undet.
*Note: Sample ID's have been arbitrarily assigned to prevent accidental release of potentially identifying patient information.

### Sheet: Table_S8
Table S_8: High-throughput Testing of Biomeme Triplex 4 with clinical samples
		CDC		Biomeme Triplex 4
Sample ID*	Collection Month & Year	CDC-N1	CDC-N2	S:371-375	S:del142-144	S:ins214	Clade
1	2022-08-21	19.9	19.02	NT	NT	NT	N/A
2	2022-11-21	20.69	19.68	NT	NT	NT	N/A
3	2022-11-21	38.78	Undet.	Undet.	Undet.	Undet.	Low Titer
4	2022-12-21	22.05	21.25	Undet.	Undet.	Undet.	Undetermined
5	2022-12-21	22.39	21.95	Undet.	Undet.	Undet.	Undetermined
6	2022-12-21	20.41	19.57	Undet.	Undet.	Undet.	Undetermined
7	2022-12-21	18.04	17.21	Undet.	Undet.	Undet.	Undetermined
8	2022-12-21	31.83	33.42	Undet.	Undet.	Undet.	Undetermined
9	2022-12-21	15.15	14.9	Undet.	Undet.	Undet.	Undetermined
10	2022-12-21	29.01	29.74	Undet.	Undet.	Undet.	Undetermined
11	2022-12-21	20.96	20.74	Undet.	Undet.	Undet.	Undetermined
12	2022-12-21	22.07	21.34	Undet.	Undet.	Undet.	Undetermined
13	2022-12-21	35.24	34.09	Undet.	Undet.	Undet.	Undetermined
14	2022-12-21	29.13	28.94	Undet.	Undet.	Undet.	Undetermined
15	2022-12-21	19.06	18.26	Undet.	Undet.	Undet.	Undetermined
16	2022-12-21	27.26	27.12	Undet.	Undet.	Undet.	Undetermined
17	2022-12-21	23.43	23.84	Undet.	Undet.	Undet.	Undetermined
18	2022-12-21	28.21	28.36	Undet.	Undet.	Undet.	Undetermined
19	2022-12-21	19.5	20.1	Undet.	Undet.	Undet.	Undetermined
20	2022-12-21	32.57	32.89	Undet.	Undet.	Undet.	Undetermined
21	2022-12-21	32.27	31.53	Undet.	Undet.	Undet.	Undetermined
22	2022-12-21	32.29	32.12	Undet.	Undet.	Undet.	Undetermined
23	2022-12-21	15.67	15.34	Undet.	Undet.	Undet.	Undetermined
24	2022-12-21	11.62	11.21	Undet.	Undet.	Undet.	Undetermined
25	2022-12-21	25.45	25.36	Undet.	Undet.	Undet.	Undetermined
26	2022-12-21	22.89	22.92	Undet.	Undet.	Undet.	Undetermined
27	2022-12-21	17.28	17.25	Undet.	Undet.	Undet.	Undetermined
28	2022-12-21	18.47	18.23	Undet.	Undet.	Undet.	Undetermined
29	2022-12-21	22.2	22.1	Undet.	Undet.	Undet.	Undetermined
30	2022-12-21	33.96	34.37	Undet.	Undet.	Undet.	Undetermined
31	2022-12-21	15.2	14.45	Undet.	Undet.	Undet.	Undetermined
32	2022-12-21	12.89	12.27	Undet.	Undet.	Undet.	Undetermined
33	2022-12-21	26.57	27.9	Undet.	Undet.	Undet.	Undetermined
34	2022-12-21	19.65	19.36	Undet.	Undet.	Undet.	Undetermined
35	2022-12-21	23.48	24.09	Undet.	Undet.	Undet.	Undetermined
36	2022-12-21	24.07	24.37	Undet.	Undet.	Undet.	Undetermined
37	2022-12-21	23.21	22.63	Undet.	Undet.	Undet.	Undetermined
38	2022-12-21	Undet.	Undet.	Undet.	Undet.	Undet.	Negative
39	2022-12-21	29.47	29.55	Undet.	Undet.	Undet.	Undetermined
40	2022-12-21	34.9	34.38	Undet.	Undet.	38.79	Undetermined
41	2022-12-21	17.87	18.27	Undet.	Undet.	Undet.	Undetermined
42	2022-12-21	22.36	21.68	26.11	24.52	23.31	BA.1
43	2022-12-21	31.53	30.89	Undet.	Undet.	Undet.	Undetermined
44	2022-12-21	22.81	22.82	Undet.	Undet.	Undet.	Undetermined
45	2022-12-21	19.25	18.61	Undet.	Undet.	Undet.	Undetermined
46	2022-12-21	21.32	20.94	Undet.	Undet.	Undet.	Undetermined
47	2022-12-21	21.16	21.47	Undet.	Undet.	Undet.	Undetermined
48	2022-12-21	19.83	19.71	Undet.	Undet.	Undet.	Undetermined
49	2022-12-21	15.2	15.34	Undet.	Undet.	Undet.	Undetermined
50	2022-12-21	Undet.	Undet.	Undet.	Undet.	Undet.	Negative
51	2022-12-21	18.29	17.96	Undet.	Undet.	Undet.	Undetermined
52	2022-12-21	32.86	31.92	Undet.	Undet.	Undet.	Undetermined
53	2022-12-21	23.19	23.82	Undet.	Undet.	Undet.	Undetermined
54	2022-12-21	27.52	27.31	32.1	30.4	30.3	BA.1
55	2022-12-21	27.1	26.95	30.14	28.37	27.04	BA.1
56	2022-12-21	22.28	21.89	25.11	23.32	21.86	BA.1
57	2022-12-21	16.58	16.29	19.55	17.92	16.54	BA.1
58	2022-12-21	22.8	22.17	26.16	24.46	23.09	BA.1
59	2022-12-21	18.51	18.42	21.36	20.04	18.61	BA.1
60	2022-12-21	18.38	18.53	21.03	19.45	18.25	BA.1
61	2022-12-21	20.63	20.17	23.42	21.89	20.47	BA.1
62	2022-12-21	18.25	17.57	20.89	19.22	17.85	BA.1
63	2022-12-21	19.03	18.71	22.11	20.37	19.03	BA.1
64	2022-12-21	24.42	24.14	27.54	25.68	24.24	BA.1
65	2022-12-21	21.73	21.09	24.29	22.49	21.12	BA.1
66	2022-12-21	22.87	22.37	26.04	24.36	22.87	BA.1
67	2022-12-21	20.18	20.11	22.47	20.97	19.57	BA.1
68	2022-12-21	20.67	20.48	23.91	22.48	21.26	BA.1
69	2022-12-21	30.27	29.99	32.9	31.06	29.7	Fail
70	2022-12-21	25.21	24.84	28.01	26.64	25.13	BA.1
71	2022-12-21	29.49	29.18	32.59	30.95	29.51	Fail
72	2022-12-21	28.04	28.43	32.93	30.84	29.31	BA.1
73	2022-12-21	23.92	23.47	26.77	25.18	23.73	BA.1
74	2022-12-21	30.05	30.09	34.33	32.49	31.24	Fail
75	2022-12-21	27.92	27.44	Undet.	Undet.	Undet.	Undetermined
76	2022-12-21	19.73	19.52	Undet.	Undet.	Undet.	Undetermined
77	2022-12-21	22.2	22.33	Undet.	Undet.	Undet.	Undetermined
78	2022-12-21	21.25	20.93	Undet.	Undet.	Undet.	Undetermined
79	2022-12-21	17.03	17.44	Undet.	Undet.	Undet.	Undetermined
80	2022-12-21	Undet.	Undet.	Undet.	Undet.	Undet.	Negative
81	2022-12-21	23.88	23.1	Undet.	Undet.	Undet.	Undetermined
82	2022-12-21	25.76	25.18	Undet.	Undet.	Undet.	Undetermined
83	2022-12-21	23.54	23.04	Undet.	Undet.	Undet.	Undetermined
84	2022-12-21	24.64	23.29	Undet.	Undet.	Undet.	Undetermined
85	2022-12-21	21.24	20.13	Undet.	Undet.	Undet.	Undetermined
86	2022-12-21	Undet.	Undet.	Undet.	Undet.	Undet.	Negative
87	2022-12-21	26.92	27.45	Undet.	Undet.	Undet.	Undetermined
88	2022-12-21	23.2	23.63	Undet.	Undet.	Undet.	Undetermined
89	2022-12-21	21.13	20.98	Undet.	Undet.	Undet.	Undetermined
90	2022-12-21	28.38	29.09	Undet.	Undet.	Undet.	Undetermined
91	2022-12-21	14.06	14.27	Undet.	Undet.	Undet.	Undetermined
92	2022-12-21	15.07	15.39	Undet.	Undet.	Undet.	Undetermined
93	2022-12-21	22.84	22.51	Undet.	Undet.	Undet.	Undetermined
94	2022-12-21	Undet.	Undet.	Undet.	Undet.	Undet.	Negative
95	2022-12-21	17.26	16.8	Undet.	Undet.	Undet.	Undetermined
96	2022-12-21	37.27	36.52	Undet.	Undet.	Undet.	Undetermined
97	2022-12-21	21.2	21.27	Undet.	Undet.	Undet.	Undetermined
98	2022-12-21	35.88	36.37	Undet.	Undet.	Undet.	Undetermined
99	2022-12-21	29.76	30.46	Undet.	Undet.	Undet.	Undetermined
100	2022-12-21	19.13	18.85	Undet.	Undet.	Undet.	Undetermined
101	2022-12-21	18.17	17.19	Undet.	Undet.	Undet.	Undetermined
102	2022-12-21	Undet.	Undet.	Undet.	Undet.	Undet.	Negative
103	2022-12-21	Undet.	Undet.	Undet.	Undet.	Undet.	Negative
104	2022-12-21	20.82	21.2	Undet.	Undet.	Undet.	Undetermined
105	2022-12-21	22.43	23.01	Undet.	Undet.	Undet.	Undetermined
106	2022-12-21	21.53	21.83	Undet.	Undet.	Undet.	Undetermined
107	2022-12-21	22.24	22.05	Undet.	Undet.	Undet.	Undetermined
108	2022-12-21	16.64	16.82	Undet.	Undet.	Undet.	Undetermined
109	2022-12-21	Undet.	Undet.	Undet.	Undet.	Undet.	Negative
110	2022-12-21	37.44	Undet.	Undet.	Undet.	Undet.	Low Titer
111	2022-12-21	29.14	29.45	Undet.	Undet.	Undet.	Undetermined
112	2022-12-21	16.12	16.24	Undet.	Undet.	Undet.	Undetermined
113	2022-12-21	16.64	16.6	19.1	19.25	18.13	BA.1
114	2022-12-21	21.37	21.27	Undet.	Undet.	Undet.	Undetermined
115	2022-12-21	32.14	31.84	Undet.	Undet.	Undet.	Undetermined
116	2022-12-21	25.54	25.56	Undet.	Undet.	Undet.	Undetermined
117	2022-12-21	23.18	21.45	23.82	24.45	24.34	BA.1
118	2022-12-21	32.75	33.64	Undet.	Undet.	Undet.	Undetermined
119	2022-12-21	28.25	28.47	32.3	32.5	32.99	BA.1
120	2022-12-21	29.31	29.15	Undet.	Undet.	Undet.	Undetermined
121	2022-12-21	31.9	30.37	Undet.	Undet.	Undet.	Undetermined
122	2022-12-21	35.25	36.66	Undet.	Undet.	Undet.	Undetermined
123	2022-12-21	17.38	18.17	Undet.	Undet.	Undet.	Undetermined
124	2022-12-21	27.15	27.86	Undet.	Undet.	Undet.	Undetermined
125	2022-12-21	Undet.	37.83	Undet.	Undet.	Undet.	Inconclusive
126	2022-12-21	14.85	15.02	Undet.	Undet.	Undet.	Undetermined
127	2022-12-21	24.98	25.25	Undet.	Undet.	Undet.	Undetermined
128	2022-12-21	35.03	Undet.	Undet.	Undet.	Undet.	Low Titer
129	2022-12-21	20.39	20.41	Undet.	Undet.	Undet.	Undetermined
130	2022-12-21	16.6	15.68	18.62	20.02	20.83	BA.1
131	2022-12-21	22.24	19.78	25.06	24.01	24.18	BA.1
132	2022-12-21	18.03	15.36	19.65	18.91	19.13	BA.1
133	2022-12-21	35.68	32.98	34.16	34.65	35	BA.1
134	2022-12-21	20.8	18.43	22.42	21.46	21.84	BA.1
135	2022-12-21	17.03	14.26	18.04	18.36	18.65	BA.1
136	2022-12-21	18.67	15.71	19.97	19.04	19.18	BA.1
137	2022-12-21	19.21	16.4	20.49	19.78	19.99	BA.1
138	2022-12-21	23.44	21.14	24.23	24.54	24.79	BA.1
139	2022-12-21	16.54	13.77	18.99	18.07	18.25	BA.1
140	2022-12-21	23.78	21.18	23.48	23.96	24.07	BA.1
141	2022-12-21	19.55	16.56	20.46	19.7	19.92	BA.1
142	2022-12-21	27.96	26.01	28.47	28.8	29.07	BA.1
143	2022-12-21	NT	NT	44.82	37.77	Undet.	Low Titer
144	2022-12-21	NT	NT	33.88	35.32	34.13	BA.1
145	2022-12-21	NT	NT	21.38	21.21	20.38	BA.1
146	2022-12-21	NT	NT	22.3	23.62	22.79	BA.1
147	2022-12-21	NT	NT	20.35	21.64	20.68	BA.1
148	2022-12-21	NT	NT	35.44	35.53	35.2	BA.1
149	2022-12-21	NT	NT	23.18	23.25	21.72	BA.1
150	2022-12-21	32.4	32.49	Undet.	Undet.	Undet.	Undetermined
151	2022-12-21	25.39	25.26	Undet.	Undet.	Undet.	Undetermined
152	2022-12-21	18.53	17.66	21.77	20.27	19.17	BA.1
153	2022-12-21	18.68	18.23	Undet.	Undet.	Undet.	Undetermined
154	2022-12-21	17.54	14.42	19.25	18.28	18.54	BA.1
155	2022-12-21	24.64	22.39	26.09	25	25.23	BA.1
156	2022-12-21	25.57	23.43	26.15	26.39	26.65	BA.1
157	2022-12-21	19.68	17.14	20.44	20.81	21.11	BA.1
158	2022-12-21	37.96	33.45	Undet.	37.53	Undet.	Undetermined
159	2022-12-21	17.11	14.96	18.36	18.98	19.16	BA.1
160	2022-12-21	30.99	29.04	32.5	31.63	31.69	BA.1
161	2022-12-21	22.76	20.59	23.88	24.15	24.28	BA.1
162	2022-12-21	23.83	21.53	24.48	24.76	24.95	BA.1
163	2022-12-21	19.43	18.09	22.07	22.96	23.23	BA.1
164	2022-12-21	28.76	26.04	28.99	29.26	29.39	BA.1
165	2022-12-21	18.97	16.43	20.13	20.4	20.6	BA.1
166	2022-12-21	20.55	18.3	21.14	21.54	21.73	BA.1
167	2022-12-21	18.62	15.66	20.01	19.26	19.47	BA.1
168	2022-12-21	20.48	18.27	21.19	21.63	21.82	BA.1
169	2022-12-21	NT	NT	24.15	24.1	23.08	BA.1
170	2022-12-21	NT	NT	25.01	25.08	23.34	BA.1
171	2022-12-21	NT	NT	25.01	24.85	23.87	BA.1
172	2022-12-21	NT	NT	27.05	28.2	27.22	BA.1
173	2022-12-21	NT	NT	19.29	19.15	18.17	BA.1
174	2022-12-21	16.67	16.7	Undet.	Undet.	Undet.	Undetermined
175	2022-12-21	NT	NT	19.29	20.58	19.49	BA.1
176	2022-12-21	NT	NT	22.47	22.5	21.61	BA.1
177	2022-12-21	NT	NT	20.03	21.29	20.3	BA.1
178	2022-12-21	NT	NT	25.09	25.09	24.1	BA.1
179	2022-12-21	20.86	18.26	22.28	21.44	21.67	BA.1
180	2022-12-21	20.45	17.35	21.51	20.65	20.96	BA.1
181	2022-12-21	23.37	21.11	25.24	24.37	24.64	BA.1
182	2022-12-21	27.03	26.5	Undet.	Undet.	Undet.	Undetermined
183	2022-12-21	24.5	24.19	Undet.	Undet.	Undet.	Undetermined
184	2022-12-21	16.65	16.2	Undet.	Undet.	Undet.	Undetermined
185	2022-12-21	33.62	32.92	Undet.	Undet.	Undet.	Undetermined
186	2022-12-21	17.2	17.13	20.89	18.96	17.56	BA.1
187	2022-12-21	20.16	21.11	Undet.	Undet.	Undet.	Undetermined
188	2022-12-21	17.39	17.41	19.92	19.17	17.58	BA.1
189	2022-12-21	16.27	16.32	20.32	18.15	16.9	BA.1
190	2022-12-21	21.99	22.16	25.14	24.36	22.9	BA.1
191	2022-12-21	20.4	20.6	23.23	22.58	21.1	BA.1
192	2022-12-21	21.98	22.15	24.95	24.12	22.21	BA.1
193	2022-12-21	18.29	18.65	23.23	21.03	19.39	BA.1
194	2022-12-21	24.9	25.23	27.65	26.99	25.48	BA.1
195	2022-12-21	16.65	16.88	20.69	19.31	18.03	Unknown
196	2022-12-21	23.57	23.44	Undet.	Undet.	Undet.	Unknown
197	2022-12-21	17.89	17.54	Undet.	Undet.	Undet.	Undetermined
198	2022-12-21	18.04	17.15	20.02	20.21	19.01	BA.1
199	2022-12-21	27.4	26.54	30.78	29.44	28.25	BA.1
200	2022-12-21	22.09	20.62	25.18	24.02	22.81	BA.1
201	2022-12-21	37.42	Undet.	Undet.	Undet.	Undet.	Low Titer
202	2022-12-21	28.68	27.97	32.04	30.59	30.48	BA.1
203	2022-12-21	19.12	18.13	Undet.	Undet.	Undet.	Undetermined
204	2022-12-21	19.91	18.27	22.68	21.57	21.36	BA.1
205	2022-12-21	29.61	27.52	30.82	29.96	30.12	BA.1
206	2022-12-21	28.32	29.48	31.9	31.04	32.05	BA.1
207	2022-12-21	13.15	13.92	17	17.67	18.31	BA.1
208	2022-12-21	15.34	16.01	19.61	18.95	19.61	BA.1
209	2022-12-21	21.57	22.38	24.33	25.18	25.84	BA.1
210	2022-12-21	22.32	23.1	25.87	24.98	25.6	BA.1
211	2022-12-21	21.91	22.62	25.68	24.46	25.17	BA.1
212	2022-12-21	18.12	20.15	22.07	23.26	24.17	BA.1
213	2022-12-21	27.47	28.2	30.22	29.27	29.93	BA.1
214	2022-12-21	20.56	21.11	24.36	23.63	24.3	BA.1
215	2022-12-21	Undet.	Undet.	38.2	35.81	Undet.	BA.3
216	2022-12-21	17.42	19.72	20.9	22.11	22.84	BA.1
217	2022-12-21	15.68	16.42	19.47	18.58	19.3	BA.1
218	2022-12-21	25.2	25.58	27.43	27.98	28.68	BA.1
219	2022-12-21	14.02	14.29	18.72	17.45	18.1	BA.1
220	2022-12-21	19.27	19.66	23.21	22.26	22.94	BA.1
221	2022-12-21	14.95	16.02	20.31	19.35	20.04	BA.1
222	2022-12-21	21.79	22.07	23.7	24.23	24.91	BA.1
223	2022-12-21	24.94	24.78	26.54	27.11	27.92	BA.1
224	2022-12-21	18.81	18.74	20.39	20.94	21.58	BA.1
225	2022-12-21	22.45	22.91	24.68	25.34	26.17	BA.1
226	2022-12-21	22.04	22.3	26.44	25.02	25.86	BA.1
227	2022-12-21	9.94	11.17	15.39	16.42	17.24	BA.1
228	2022-12-21	21.24	21.58	24.79	23.79	24.36	BA.1
229	2022-12-21	19.14	19.45	21.48	22.13	22.71	BA.1
230	2022-12-21	17.97	18.32	21.83	20.99	21.61	BA.1
231	2022-12-21	16.12	16.39	19.47	18.48	19.19	BA.1
232	2022-12-21	16.91	16.77	20.16	19.2	19.91	BA.1
233	2022-12-21	11.83	13.49	17.71	17.56	18.35	BA.1
234	2022-12-21	19.32	19.93	24.28	25.18	26.08	BA.1
235	2022-12-21	33.81	33.23	39.66	35.54	Undet.	BA.3
236	2022-12-21	20.83	21.11	24.34	23.25	23.89	BA.1
237	2022-12-21	29.16	29.61	31.05	31.41	32.04	BA.1
238	2022-12-21	30.49	32.4	33.68	34.41	37.09	BA.1
239	2022-12-21	22.04	22.41	25.87	24.74	25.4	BA.1
240	2022-12-21	35.2	Undet.	36.43	Undet.	Undet.	BA.2
241	2022-12-21	17.4	18.03	22.08	21.19	21.89	BA.1
242	2022-12-21	15.46	15.84	18.84	17.84	18.51	BA.1
243	2022-12-21	15.4	15.6	18.12	18.74	19.4	BA.1
244	2022-12-21	23.75	24.04	28.17	26.48	27.26	BA.1
245	2022-12-21	22.27	23.29	26.54	27.23	28	BA.1
246	2022-12-21	22.16	23.02	25.89	24.97	25.59	BA.1
247	2022-12-21	19.34	19.31	21.12	21.57	22.32	BA.1
248	2022-12-21	16.08	15.8	19.12	18.24	18.92	BA.1
249	2022-12-21	18.04	18.19	19.22	19.77	20.38	BA.1
250	2022-12-21	16.03	18.07	21.58	21.26	22.36	BA.1
251	2022-12-21	21.8	22.11	24.32	24.98	25.73	BA.1
252	2022-12-21	15.48	15.88	18.58	19.25	19.95	BA.1
253	2022-12-21	28.17	28.74	31.7	30.89	31.26	BA.1
254	2022-12-21	24.32	25.16	28.06	27.28	27.87	BA.1
255	2022-12-21	29.32	31.92	34.4	35.69	39.84	BA.1
256	2022-12-21	23.12	24.09	26.88	26.15	26.79	BA.1
257	2022-12-21	24	24.01	25.57	26.08	26.67	BA.1
258	2022-12-21	17.52	17.91	21.28	20.34	21.01	BA.1
259	2022-12-21	19.28	19.31	23.06	21.66	22.33	BA.1
260	2022-12-21	14.56	14.7	18.2	17.23	17.75	BA.1
261	2022-12-21	19.65	20.29	22.12	22.83	23.33	BA.1
262	2022-12-21	21.85	22.34	23.68	24.33	24.92	BA.1
263	2022-12-21	16.26	16.51	19.23	18.71	19.22	BA.1
264	2022-12-21	30.36	31.66	33.61	33.82	34.98	BA.1
265	2022-12-21	19.09	19.7	22.52	21.76	22.28	BA.1
266	2022-12-21	35.84	Undet.	Undet.	38.81	Undet.	Low Titer
267	2022-12-21	13.76	14.06	Undet.	Undet.	Undet.	Undetermined
268	2022-12-21	18.13	15.29	18.42	18.96	19.14	BA.1
269	2022-12-21	19.86	17.39	20.65	21.18	21.36	BA.1
270	2022-12-21	38.58	34	37.77	36.07	37.77	BA.1
271	2022-12-21	25.77	24.16	Undet.	Undet.	Undet.	Undetermined
272	2022-12-21	19.72	17.29	20.23	20.64	20.83	BA.1
273	2022-12-21	26.22	24.16	27.68	26.81	26.99	BA.1
274	2022-12-21	15.68	13	18.04	17.3	17.45	BA.1
275	2022-12-21	39.2	35.82	41.09	36.66	Undet.	Undetermined
276	2022-12-21	18.69	16.35	20.26	20.91	21.1	BA.1
277	2022-12-21	22.66	20.89	26.05	25.44	25.76	BA.1
278	2022-12-21	29.33	26.57	30.24	29.26	29.44	BA.1
279	2022-12-21	19.23	16.47	20.82	20.06	20.21	BA.1
280	2022-12-21	16.39	13.16	17.7	16.95	17.19	BA.1
281	2022-12-21	22.76	20.32	22.94	23.19	23.39	BA.1
282	2022-12-21	23.78	22.95	27.31	27.52	27.74	BA.1
283	2022-12-21	26.59	24.05	28.26	27.03	27.18	BA.1
284	2022-12-21	31.88	29.22	31.63	32.08	32.41	BA.1
285	2022-12-21	30.75	29.17	Undet.	Undet.	Undet.	Undetermined
286	2022-12-21	25.43	23.29	26.28	26.55	26.88	BA.1
287	2022-12-21	23.14	21.01	25.16	24.16	24.43	BA.1
288	2022-12-21	28.69	27.03	30.14	29.14	29.29	BA.1
289	2022-12-21	26.04	23.95	26.52	26.95	27.14	BA.1
290	2022-12-21	18.61	16.38	20.74	19.91	20.11	BA.1
291	2022-12-21	Undet.	39.05	Undet.	Undet.	Undet.	Low Titer
292	2022-12-21	NT	NT	21.37	22.67	22.49	BA.1
293	2022-12-21	Undet.	Undet.	Undet.	Undet.	Undet.	Negative
294	2022-12-21	NT	NT	23.01	23.01	22.04	BA.1
295	2022-12-21	NT	NT	17.44	18.7	17.76	BA.1
296	2022-12-21	NT	NT	30.21	29.03	29.09	BA.1
297	2022-12-21	22.53	21.17	23.71	23.89	22.67	BA.1
298	2022-12-21	19.8	18.56	21.11	21.24	20.09	BA.1
299	2022-12-21	21.14	20.13	23.02	23.12	22	BA.1
300	2022-12-21	33.48	31.63	34.84	34.85	34.24	BA.1
301	2022-12-21	24.29	23.28	26.32	26.42	25.21	BA.1
302	2022-12-21	19.38	18.93	22.12	21.12	19.77	BA.1
303	2022-12-21	21.43	20.29	24.75	23.84	22.57	BA.1
304	2022-12-21	26.16	25.31	28.19	28.3	27.23	BA.1
305	2022-12-21	27.36	26.5	29.18	29.37	28.21	BA.1
306	2022-12-21	21.79	20.7	24.55	23.37	22.22	BA.1
307	2022-12-21	26.93	26.32	29.34	28.16	28.4	BA.1
308	2022-12-21	44.05	Undet.	Undet.	Undet.	Undet.	Negative
309	2022-12-21	30.33	27.81	31.25	30.15	30.45	BA.1
310	2022-12-21	21.04	18.57	22.69	21.39	21.69	BA.1
311	2022-12-21	22.03	19.32	22.83	23.1	23.33	BA.1
312	2022-12-21	19.07	16.32	21.03	19.86	20.11	BA.1
313	2022-12-21	19.9	17.25	21.95	20.57	20.86	BA.1
314	2022-12-21	21.42	18.89	23.67	22.55	22.93	BA.1
315	2022-12-21	15.9	13.2	Undet.	Undet.	Undet.	Undetermined
316	2022-12-21	23.31	20.94	25.07	23.92	24.26	BA.1
317	2022-12-21	23.56	21.24	25.21	24.18	24.52	BA.1
318	2022-12-21	22.56	19.96	24.02	22.99	23.23	BA.1
319	2022-12-21	23.25	21.48	Undet.	Undet.	Undet.	Undetermined
320	2022-12-21	22.29	20.28	Undet.	Undet.	Undet.	Undetermined
321	2022-12-21	36.18	33.51	37.9	35.9	37.79	BA.1
322	2022-12-21	28.37	27.39	30.5	29.55	29.61	BA.1
323	2022-12-21	36.42	35.82	Undet.	Undet.	Undet.	Undetermined
324	2022-12-21	37.96	37.51	Undet.	38.77	Undet.	Undetermined
325	2022-12-21	30.37	28.34	30.86	31.18	31.1	BA.1
326	2022-12-21	22.66	21.02	23.91	24.27	24.16	BA.1
327	2022-12-21	NT	NT	23.86	22.98	24.24	BA.1
328	2022-12-21	NT	NT	25.71	24.88	26.26	BA.1
329	2022-12-21	16.48	18	Undet.	Undet.	Undet.	Undetermined
330	2022-12-21	NT	NT	27.8	25.71	27.1	BA.1
331	2022-12-21	NT	NT	27.69	25.41	27.02	BA.1
332	2022-12-21	NT	NT	31.03	28.85	30.4	BA.1
333	2022-12-21	NT	NT	25.27	23.41	24.89	BA.1
334	2022-12-21	NT	NT	27.1	28.45	27.29	BA.1
335	2022-12-21	NT	NT	30.11	32.18	30.17	BA.1
336	2022-12-21	NT	NT	26.18	26	25.1	BA.1
337	2022-12-21	NT	NT	39.67	38.39	37.24	BA.1
338	2022-12-21	NT	NT	21.9	21.9	20.91	BA.1
339	2022-12-21	NT	NT	21.15	20.91	19.95	BA.1
340	2022-12-21	NT	NT	26.19	27.52	26.85	BA.1
341	2022-12-21	NT	NT	24.59	24.39	23.25	BA.1
342	2022-12-21	NT	NT	20.4	20.27	18.92	BA.1
343	2022-12-21	NT	NT	28.62	29.98	29.09	BA.1
344	2022-12-21	NT	NT	18.63	20.01	19.1	BA.1
345	2022-12-21	NT	NT	20.47	21.61	20.71	BA.1
346	2022-12-21	NT	NT	24.13	23.94	23.12	BA.1
347	2022-12-21	NT	NT	20.46	20.16	19.19	BA.1
348	2022-12-21	NT	NT	18.48	19.68	18.78	BA.1
349	2022-12-21	Undet.	Undet.	Undet.	Undet.	Undet.	Negative
350	2022-12-21	26.26	25.69	Undet.	Undet.	Undet.	Undetermined
351	2022-12-21	NT	NT	17.13	18.21	17.3	BA.1
352	2022-12-21	26.23	25.15	Undet.	Undet.	Undet.	Undetermined
353	2022-12-21	NT	NT	24.34	25.59	25.09	BA.1
354	2022-12-21	NT	NT	25.25	26.59	25.72	BA.1
355	2022-12-21	NT	NT	24.15	25.38	24.48	BA.1
356	2022-12-21	NT	NT	23.17	24.74	22.53	BA.1
357	2022-12-21	NT	NT	16.15	17.15	16.22	BA.1
358	2022-12-21	NT	NT	21.54	22.81	21.88	BA.1
359	2022-12-21	NT	NT	30.88	32.2	31.35	BA.1
360	2022-12-21	NT	NT	29.78	31.09	30.45	BA.1
361	2022-12-21	NT	NT	22.72	24.12	24.23	BA.1
362	2022-12-21	NT	NT	19.08	18.65	17.73	BA.1
363	2022-12-21	15.2	14.85	Undet.	Undet.	Undet.	Undetermined
364	2022-12-21	NT	NT	18.91	20.15	19.63	BA.1
365	2022-12-21	NT	NT	18.84	19.2	18.22	BA.1
366	2022-12-21	NT	NT	24.52	24.41	23.35	BA.1
367	2022-12-21	NT	NT	27.7	29.08	28.15	BA.1
368	2022-12-21	NT	NT	19.68	21.08	20.03	BA.1
369	2022-12-21	NT	NT	18.27	17.68	19.04	BA.1
370	2022-12-21	NT	NT	23.11	22.38	23.86	BA.1
371	2022-12-21	NT	NT	19.73	19.05	20.35	BA.1
372	2022-12-21	NT	NT	Undet.	36.19	Undet.	Inconclusive
373	2022-12-21	NT	NT	25.18	24.63	26.01	BA.1
374	2022-12-21	NT	NT	26.65	24.1	25.59	BA.1
375	2022-12-21	NT	NT	25.08	22.69	24.08	BA.1
376	2022-12-21	NT	NT	22.92	22.3	23.64	BA.1
377	2022-12-21	NT	NT	44.9	Undet.	Undet.	Negative
378	2022-12-21	NT	NT	21.25	19.05	20.33	BA.1
379	2022-12-21	NT	NT	27.07	24.52	26.13	BA.1
380	2022-12-21	NT	NT	21.39	19.2	20.54	BA.1
381	2022-12-21	NT	NT	23.61	22.91	24.3	BA.1
382	2022-12-21	NT	NT	30.38	29.65	31.1	BA.1
383	2022-12-21	NT	NT	32.09	32.01	33.31	BA.1
384	2022-12-21	NT	NT	22.82	20.47	22.01	BA.1
385	2022-12-21	NT	NT	24.38	23.05	23.08	BA.1
386	2022-12-21	NT	NT	30.93	29.82	29.92	BA.1
387	2022-12-21	NT	NT	22.11	20.68	20.9	BA.1
388	2022-12-21	NT	NT	23.49	23.58	23.65	BA.1
389	2022-12-21	NT	NT	32.15	30.71	30.77	BA.1
390	2022-12-21	NT	NT	38.46	35.44	35.65	BA.1
391	2022-12-21	NT	NT	23.19	23.17	23.24	BA.1
392	2022-12-21	NT	NT	29.32	28.1	28.18	BA.1
393	2022-12-21	NT	NT	31.14	29.63	29.77	BA.1
394	2022-12-21	NT	NT	21.32	21.35	21.4	BA.1
395	2022-12-21	NT	NT	28.37	26.63	28.85	BA.1
396	2022-12-21	Undet.	Undet.	Undet.	Undet.	Undet.	Negative
397	2022-12-21	NT	NT	37.81	38.66	38.23	BA.1
398	2022-12-21	NT	NT	24.39	22.91	23	BA.1
399	2022-12-21	37.43	Undet.	Undet.	Undet.	Undet.	Inconclusive
400	2022-12-21	NT	NT	29.42	27.8	27.83	BA.1
401	2022-12-21	NT	NT	24.09	24.02	24.08	BA.1
402	2022-12-21	NT	NT	19.14	19.36	19.53	BA.1
403	2022-12-21	NT	NT	19.27	19.67	19.8	BA.1
404	2022-12-21	NT	NT	19.84	18.3	18.68	BA.1
405	2022-12-21	NT	NT	26.13	24.63	24.98	BA.1
406	2022-12-21	NT	NT	24	22.25	22.47	BA.1
407	2022-12-21	NT	NT	29.25	27.75	28.12	BA.1
408	2022-12-21	NT	NT	19.08	17.49	17.79	BA.1
409	2022-12-21	NT	NT	19.21	19.4	19.78	BA.1
410	2022-12-21	Undet.	39.8	Undet.	Undet.	Undet.	Inconclusive
411	2022-12-21	NT	NT	25.9	24.19	24.57	BA.1
412	2022-12-21	Undet.	Undet.	Undet.	Undet.	Undet.	Negative
413	2022-12-21	NT	NT	33.92	33.31	34.13	BA.1
414	2022-12-21	20.02	19.07	22.44	21.41	20.26	BA.1
415	2022-12-21	26.41	25.78	NT	NT	NT	N/A
416	2022-12-21	26.05	25.08	NT	NT	NT	N/A
417	2022-12-21	33.4	32.44	35.14	35.84	41.73	BA.3
418	2022-12-21	29.84	28.52	Undet.	Undet.	Undet.	Undetermined
419	2022-12-21	28.91	28.77	Undet.	Undet.	Undet.	Undetermined
420	2022-12-21	26.33	24.64	28.16	27.27	27.16	BA.1
421	2022-12-21	21.64	20.22	23.79	22.95	22.79	BA.1
422	2022-12-21	19.21	17.66	21.67	20.85	20.68	BA.1
423	2022-12-21	22.66	21.39	25.31	24.4	24.25	BA.1
424	2022-12-21	Undet.	Undet.	Undet.	43.28	Undet.	Negative
425	2022-12-21	20.28	18.92	23.11	22.2	21.99	BA.1
426	2022-12-21	20.73	19.06	22.96	22.05	21.85	BA.1
427	2022-12-21	25.88	24.77	27.19	27.39	27.29	BA.1
428	2022-12-21	20.81	19.18	Undet.	Undet.	Undet.	Undetermined
429	2022-12-21	22.02	20.34	25.19	24.06	23.87	BA.1
430	2022-12-21	29.23	28.08	31.69	32.23	32.24	BA.1
431	2022-12-21	18.87	17.47	20.26	20.88	20.53	BA.1
432	2022-12-21	35.43	36.98	Undet.	Undet.	Undet.	Undetermined
433	2022-12-21	21.35	19.3	23.47	22.55	22.55	BA.1
434	2022-12-21	22	20.62	Undet.	Undet.	Undet.	Undetermined
435	2022-12-21	NT	NT	25.3	23.66	24.37	BA.1
436	2022-12-21	NT	NT	17.37	17.26	17.73	BA.1
437	2022-12-21	NT	NT	20.4	18.82	19.38	BA.1
438	2022-12-21	NT	NT	23.94	23.81	24.42	BA.1
439	2022-12-21	NT	NT	23.57	22.31	23.02	BA.1
440	2022-12-21	NT	NT	24.1	22.67	23.28	BA.1
441	2022-12-21	NT	NT	32.36	30.97	31.5	BA.1
442	2022-12-21	NT	NT	18.06	16.98	17.43	BA.1
443	2022-12-21	NT	NT	20.45	20.26	20.93	BA.1
444	2022-12-21	NT	NT	24.46	22.51	23.12	BA.1
445	2022-12-21	NT	NT	23.12	21.15	21.71	BA.1
446	2022-12-21	NT	NT	23.68	23.53	24.17	BA.1
447	2022-12-21	NT	NT	23.96	22.45	23.05	BA.1
448	2022-12-21	NT	NT	24.6	23.29	23.94	BA.1
449	2022-12-21	NT	NT	18.32	18.21	18.76	BA.1
450	2022-12-21	NT	NT	16.39	16.35	16.84	BA.1
451	2022-12-21	NT	NT	19.6	18.18	18.68	BA.1
452	2022-12-21	NT	NT	31.76	30.14	30.7	BA.1
453	2022-12-21	NT	NT	22.16	20.29	20.96	BA.1
454	2022-12-21	NT	NT	25.19	23.79	24.33	BA.1
455	2022-12-21	NT	NT	26.8	26.63	27.23	BA.1
456	2022-12-21	NT	NT	17.05	16.09	16.43	BA.1
457	2022-12-21	NT	NT	22.5	21.14	21.69	BA.1
458	2022-12-21	NT	NT	20.01	19.91	20.42	BA.1
459	2022-12-21	NT	NT	17.03	17.01	17.37	BA.1
460	2022-12-21	NT	NT	20.22	20.35	20.99	BA.1
461	2022-12-21	NT	NT	21.06	21.41	21.52	BA.1
462	2022-12-21	NT	NT	31.84	30.18	30.26	BA.1
463	2022-12-21	NT	NT	25.29	25.24	25.42	BA.1
464	2022-12-21	NT	NT	20.28	18.67	18.74	BA.1
465	2022-12-21	NT	NT	20.46	20.36	20.49	BA.1
466	2022-12-21	33.46	35.06	Undet.	Undet.	Undet.	Undetermined
467	2022-12-21	NT	NT	26.61	25.14	25.26	BA.1
468	2022-12-21	NT	NT	24.51	22.86	22.88	BA.1
469	2022-12-21	NT	NT	21.57	20.21	20.3	BA.1
470	2022-12-21	NT	NT	25.6	23.87	23.87	BA.1
471	2022-12-21	23.16	22.16	Undet.	Undet.	Undet.	Undetermined
472	2022-12-21	17.41	17.03	Undet.	Undet.	Undet.	Undetermined
473	2022-12-21	NT	NT	22.9	21.47	21.66	BA.1
474	2022-12-21	NT	NT	18.5	18.36	18.49	BA.1
475	2022-12-21	NT	NT	30.51	30.52	30.62	BA.1
476	2022-12-21	NT	NT	30.23	28.79	28.91	BA.1
477	2022-12-21	NT	NT	35.31	34.07	34.23	BA.1
478	2022-12-21	NT	NT	24.13	22.75	22.75	BA.1
479	2022-12-21	NT	NT	23.26	23.22	23.3	BA.1
480	2022-12-21	NT	NT	25.04	25.04	25.1	BA.1
481	2022-12-21	NT	NT	24.35	23.05	23.15	BA.1
482	2022-12-21	NT	NT	38.21	40.01	Undet.	BA.2
483	2022-12-21	NT	NT	31.43	30.07	30.18	BA.1
484	2022-12-21	NT	NT	33.5	33.36	33.46	BA.1
485	2022-12-21	NT	NT	20.22	20.08	20.16	BA.1
486	2022-12-21	NT	NT	28.05	26.47	26.5	BA.1
487	2022-12-21	NT	NT	21.37	21.65	21.92	BA.1
488	2022-12-21	NT	NT	25.98	26.04	26.11	BA.1
489	2022-12-21	NT	NT	34.59	33.17	33.4	BA.1
490	2022-12-21	NT	NT	17.85	18.05	18.14	BA.1
491	2022-12-21	NT	NT	33.31	33.13	32.96	BA.1
492	2022-12-21	NT	NT	27.22	27.33	27.31	BA.1
493	2022-12-21	NT	NT	22.42	21.06	20.95	BA.1
494	2022-12-21	NT	NT	25.07	25.16	25.26	BA.1
495	2022-12-21	NT	NT	26.01	26.04	26.04	BA.1
496	2022-12-21	NT	NT	29.01	29.2	29.11	BA.1
497	2022-12-21	NT	NT	22.26	22.22	22.3	BA.1
498	2022-12-21	NT	NT	23.19	23.38	23.65	BA.1
499	2022-12-21	NT	NT	21.23	21.25	21.26	BA.1
500	2022-12-21	NT	NT	25.27	25.34	25.44	BA.1
501	2022-12-21	15.55	17.79	Undet.	Undet.	Undet.	Undetermined
502	2022-12-21	32.13	34.1	Undet.	Undet.	Undet.	Undetermined
503	2022-12-21	NT	NT	32.49	31.13	31.23	BA.1
504	2022-01-22	33.71	33.77	Undet.	Undet.	Undet.	Undetermined
505	2022-01-22	NT	NT	24.41	22.6	24.08	BA.1
506	2022-01-22	NT	NT	24.81	22.56	24.14	BA.1
507	2022-01-22	NT	NT	19.58	17.85	19.25	BA.1
508	2022-01-22	NT	NT	17.95	16.26	17.45	BA.1
509	2022-01-22	NT	NT	25.88	24.97	26.49	BA.1
510	2022-01-22	NT	NT	33.33	31.24	32.55	BA.1
511	2022-01-22	NT	NT	28.07	26.09	27.47	BA.1
512	2022-01-22	NT	NT	23.68	22.64	24.29	BA.1
513	2022-01-22	NT	NT	26.75	25.63	27.28	BA.1
514	2022-01-22	NT	NT	21.73	19.78	21.33	BA.1
515	2022-01-22	NT	NT	18.41	17.64	19.12	BA.1
516	2022-01-22	NT	NT	19.26	17.19	18.6	BA.1
517	2022-01-22	Undet.	Undet.	Undet.	Undet.	Undet.	Negative
518	2022-01-22	NT	NT	17.41	15.87	17.08	BA.1
519	2022-01-22	NT	NT	16.53	15.94	17.18	BA.1
520	2022-01-22	NT	NT	23.64	22.62	24.19	BA.1
521	2022-01-22	15.73	17	Undet.	Undet.	Undet.	Undetermined
522	2022-01-22	NT	NT	19.27	17.28	18.7	BA.1
523	2022-01-22	NT	NT	19.32	17.37	18.77	BA.1
524	2022-01-22	NT	NT	23.04	21.05	22.46	BA.1
525	2022-01-22	NT	NT	21.12	20.24	21.72	BA.1
526	2022-01-22	NT	NT	22.31	21.44	22.97	BA.1
527	2022-01-22	NT	NT	18.33	16.69	18.09	BA.1
528	2022-01-22	NT	NT	23.59	21.68	23.11	BA.1
529	2022-01-22	NT	NT	22.32	20.61	22.09	BA.1
530	2022-01-22	25.3	26.34	Undet.	Undet.	Undet.	Undetermined
531	2022-01-22	20.56	19.51	Undet.	Undet.	Undet.	Undetermined
532	2022-01-22	33.47	31.69	35.53	34.2	35.16	BA.1
533	2022-01-22	19.26	17.69	20.49	20.97	20.98	BA.1
534	2022-01-22	NT	NT	25.84	24.2	24.94	BA.1
535	2022-01-22	NT	NT	30.46	29.1	29.8	BA.1
536	2022-01-22	NT	NT	38.55	34.61	37.03	BA.1
537	2022-01-22	NT	NT	16.55	14.6	15.11	BA.1
538	2022-01-22	NT	NT	22.22	19.05	19.91	BA.1
539	2022-01-22	NT	NT	19.34	17.73	19.07	BA.1
540	2022-01-22	NT	NT	20.37	18.55	20.05	BA.1
541	2022-01-22	NT	NT	17.37	15.72	17.01	BA.1
542	2022-01-22	NT	NT	25.43	22.33	24.05	BA.1
543	2022-01-22	NT	NT	21.03	19.12	20.62	BA.1
544	2022-01-22	NT	NT	21.09	19.16	20.67	BA.1
545	2022-01-22	NT	NT	28	25.92	27.4	BA.1
546	2022-01-22	NT	NT	19.44	17.2	18.74	BA.1
547	2022-01-22	NT	NT	17.71	16.27	17.62	BA.1
548	2022-01-22	NT	NT	21.22	19.42	21	BA.1
549	2022-01-22	NT	NT	19.84	19.04	20.49	BA.1
550	2022-01-22	NT	NT	28.13	25.99	27.52	BA.1
551	2022-01-22	NT	NT	27.58	25.36	27.01	BA.1
552	2022-01-22	NT	NT	29.43	27.29	28.64	BA.1
553	2022-01-22	NT	NT	17.41	16.73	18.11	BA.1
554	2022-01-22	NT	NT	25.16	23.13	24.77	BA.1
555	2022-01-22	NT	NT	21.52	20.6	22.15	BA.1
556	2022-01-22	NT	NT	24.78	23.74	25.34	BA.1
557	2022-01-22	NT	NT	25.34	24.41	26.02	BA.1
558	2022-01-22	NT	NT	17.81	16.01	17.18	BA.1
559	2022-01-22	NT	NT	22.67	21.88	23.31	BA.1
560	2022-01-22	NT	NT	19.41	17.51	19.04	BA.1
561	2022-01-22	NT	NT	23.18	21.1	22.52	BA.1
562	2022-01-22	NT	NT	21.73	20.97	22.28	BA.1
563	2022-01-22	NT	NT	28.25	26.16	27.69	BA.1
564	2022-01-22	NT	NT	16.7	15.36	16.5	BA.1
565	2022-01-22	NT	NT	18.87	17.14	18.55	BA.1
566	2022-01-22	NT	NT	18.65	17.91	19.29	BA.1
567	2022-01-22	NT	NT	39.09	39.15	Undet.	BA.3
568	2022-01-22	NT	NT	18.62	16.86	18.19	BA.1
569	2022-01-22	NT	NT	21.05	19.19	20.65	BA.1
570	2022-01-22	NT	NT	26.17	25.27	26.88	BA.1
571	2022-01-22	NT	NT	19.07	17.75	19.23	BA.1
572	2022-01-22	NT	NT	30.63	29.97	31.46	BA.1
573	2022-01-22	NT	NT	38.98	38.51	Undet.	BA.3
574	2022-01-22	NT	NT	27.36	26.56	28.16	BA.1
575	2022-01-22	NT	NT	24.6	23.77	25.24	BA.1
576	2022-01-22	NT	NT	21.12	20.32	21.71	BA.1
577	2022-01-22	NT	NT	23.16	22.33	23.76	BA.1
578	2022-01-22	NT	NT	20.97	19.83	21.14	BA.1
579	2022-01-22	NT	NT	24.04	23.32	24.65	BA.1
580	2022-01-22	NT	NT	26.09	25.35	26.71	BA.1
581	2022-01-22	NT	NT	22.44	20.85	22.15	BA.1
582	2022-01-22	NT	NT	25.17	23.39	24.84	BA.1
583	2022-01-22	NT	NT	30.13	29.21	30.5	BA.1
584	2022-01-22	NT	NT	24.23	22.51	23.97	BA.1
585	2022-01-22	NT	NT	39.21	Undet.	Undet.	BA.2
586	2022-01-22	NT	NT	19.49	18.96	20.2	BA.1
587	2022-01-22	24.27	22.85	25.73	26.21	26.14	BA.1
588	2022-01-22	26.1	25.03	27.15	27.51	27.2	BA.1
589	2022-01-22	26	25.46	27.96	28.45	28.18	BA.1
590	2022-01-22	38.07	36.86	Undet.	40.37	Undet.	Undetermined
591	2022-01-22	29.55	28	32.99	31.85	31.67	BA.1
592	2022-01-22	27.71	26.12	29.64	28.57	28.47	BA.1
593	2022-01-22	22.45	19.96	24.44	23.43	23.63	BA.1
594	2022-01-22	35.32	34.31	42.18	38.42	Undet.	BA.3
595	2022-01-22	23.35	21.39	25.37	24.39	24.68	BA.1
596	2022-01-22	29.04	30.58	36.45	35.23	Undet.	BA.3
597	2022-01-22	29.41	26.79	31.06	30.18	30.42	BA.1
598	2022-01-22	29.39	28.18	31.7	30.73	31.06	BA.1
599	2022-01-22	21.5	18.37	23.09	22.19	22.44	BA.1
600	2022-01-22	22.45	20.88	24.89	23.72	23.98	BA.1
601	2022-01-22	28.05	27.48	Undet.	Undet.	Undet.	Undetermined
602	2022-01-22	18.38	18.06	21.87	19.49	19.06	BA.1
603	2022-01-22	21.44	21.89	26.24	23.8	23.1	BA.1
604	2022-01-22	18.39	19.2	Undet.	Undet.	Undet.	Undetermined
605	2022-01-22	21	21.2	24.12	23.04	22.38	BA.1
606	2022-01-22	23.27	23.81	28.4	25.87	25.31	BA.1
607	2022-01-22	16.06	16.22	18.55	17.44	17.05	BA.1
608	2022-01-22	26.61	26.4	30.36	27.93	27.26	BA.1
609	2022-01-22	20.12	20.31	23.96	21.73	21.21	BA.1
610	2022-01-22	39.39	37.01	Undet.	36.57	Undet.	Undetermined
611	2022-01-22	18.65	18.63	22.78	21.53	20.95	BA.1
612	2022-01-22	17.91	18.04	22.66	19.96	19.51	BA.1
613	2022-01-22	20.24	20.4	24.31	21.91	21.26	BA.1
614	2022-01-22	31.22	32.43	34.57	33.74	32.77	BA.1
615	2022-01-22	22.01	22.23	25.11	23.78	23.4	BA.1
616	2022-01-22	22.24	22.77	25.27	23.88	23.18	BA.1
617	2022-01-22	17.91	18.23	21.03	19.7	19.24	BA.1
618	2022-01-22	19.02	20.3	23.57	23.05	22.55	BA.1
619	2022-01-22	Undet.	35.65	Undet.	Undet.	Undet.	Low Titer
620	2022-01-22	15.15	15.21	19.13	16.52	16.15	BA.1
621	2022-01-22	36.23	34.89	39.52	36.05	35.12	BA.1
622	2022-01-22	27.26	27.73	30.52	29.09	28.45	BA.1
623	2022-01-22	22.25	22.26	25.16	24.01	24.25	BA.1
624	2022-01-22	35.38	32.79	38.81	34.59	34.41	BA.1
625	2022-01-22	24.18	24.16	26.8	25.46	25.21	BA.1
626	2022-01-22	17.44	17.65	20.64	19.4	19.02	BA.1
627	2022-01-22	22.22	22.97	Undet.	Undet.	Undet.	Undetermined
628	2022-01-22	16.93	16.93	22.38	19.63	19.18	BA.1
629	2022-01-22	14.5	14.59	16.28	15.34	15.08	BA.1
630	2022-01-22	27.64	28.22	32.01	29.03	28.33	BA.1
631	2022-01-22	20.15	20.58	24.33	21.41	21.02	BA.1
632	2022-01-22	17.35	17.63	21.8	19.16	18.87	BA.1
633	2022-01-22	15.27	15.28	19.26	16.71	16.31	BA.1
634	2022-01-22	18.16	18.29	23.16	20.22	19.83	BA.1
635	2022-01-22	19.07	18.86	21.8	20.58	20.15	BA.1
636	2022-01-22	15.12	15	18.46	15.94	15.52	BA.1
637	2022-01-22	17.3	16.91	19.25	18.08	17.58	BA.1
638	2022-01-22	29.16	29.78	33.61	30.97	30.36	BA.1
639	2022-01-22	15.97	16.15	18.59	17.41	17.08	BA.1
640	2022-01-22	17.45	17.57	21.44	18.74	18.32	BA.1
641	2022-01-22	15.43	16.08	20.52	18.13	17.91	BA.1
642	2022-01-22	30.66	30.64	36.01	32.01	30.83	BA.1
643	2022-01-22	17.46	17.16	19.36	18.22	17.66	BA.1
644	2022-01-22	21.09	21.34	25.2	22.45	22.2	BA.1
645	2022-01-22	17.02	17.11	19.9	18.6	18.22	BA.1
646	2022-01-22	23.24	23.64	26.12	24.74	24.22	BA.1
647	2022-01-22	34.64	34.75	35.8	35.81	36.3	BA.1
648	2022-01-22	38.75	37.57	38.92	38.63	34.36	BA.1
649	2022-01-22	18.52	18.32	22.16	19.56	19.15	BA.1
650	2022-01-22	18.14	18.58	22.34	20.01	19.5	BA.1
651	2022-01-22	26.32	26.7	30.69	28.06	27.2	BA.1
652	2022-01-22	38.02	36.19	Undet.	Undet.	Undet.	Undetermined
653	2022-01-22	28.69	29.54	34.01	32.57	32.36	BA.1
654	2022-01-22	29.51	30.16	34.11	31.1	30.48	BA.1
655	2022-01-22	19.07	19.42	22.02	20.68	20.21	BA.1
656	2022-01-22	22.44	23.4	27.16	24.5	24.06	BA.1
657	2022-01-22	20.47	20.92	25.11	22.62	22.2	BA.1
658	2022-01-22	30.79	31.96	34.58	33.38	32.88	BA.1
659	2022-01-22	16.83	17.17	21.08	18.55	18.16	BA.1
660	2022-01-22	16.36	16.69	20.79	18.26	17.8	BA.1
661	2022-01-22	19.68	19.69	24.75	21.99	21.34	BA.1
662	2022-01-22	Undet.	Undet.	Undet.	Undet.	Undet.	Negative
663	2022-01-22	24.74	24.81	29.02	26.58	26.14	BA.1
664	2022-01-22	22.54	23.29	27.61	25.08	24.63	BA.1
665	2022-01-22	20.65	21.3	23.17	22.13	21.57	BA.1
666	2022-01-22	26.3	27.34	31.03	28.46	27.95	BA.1
667	2022-01-22	15.09	15.77	18.77	17.42	17.04	BA.1
668	2022-01-22	19.87	19.99	24.09	21.56	21.05	BA.1
669	2022-01-22	17.53	18.01	20.47	19.38	18.98	BA.1
670	2022-01-22	NT	NT	26.16	24.56	25.61	BA.1
671	2022-01-22	NT	NT	21	17.84	18.59	BA.1
672	2022-01-22	NT	NT	26.37	24.61	25.52	BA.1
673	2022-01-22	Undet.	Undet.	Undet.	Undet.	Undet.	Negative
674	2022-01-22	NT	NT	20.84	19.12	20.04	BA.1
675	2022-01-22	NT	NT	27.23	25.39	26.24	BA.1
676	2022-01-22	NT	NT	27.41	25.68	26.5	BA.1
677	2022-01-22	NT	NT	22.66	19.22	20.08	BA.1
678	2022-01-22	Undet.	37.7	Undet.	Undet.	Undet.	Low Titer
679	2022-01-22	NT	NT	34.18	30.46	31.55	BA.1
680	2022-01-22	NT	NT	22.35	20.68	21.49	BA.1
681	2022-01-22	NT	NT	22.75	21.12	22.07	BA.1
682	2022-01-22	NT	NT	36	32.18	33.39	BA.1
683	2022-01-22	NT	NT	22.69	21.01	22.02	BA.1
684	2022-01-22	NT	NT	34.46	31.17	32.09	BA.1
685	2022-01-22	NT	NT	19.82	16.44	17.29	BA.1
686	2022-01-22	NT	NT	19.38	17.83	18.64	BA.1
687	2022-01-22	NT	NT	23.26	19.97	20.97	BA.1
688	2022-01-22	NT	NT	20.52	17.41	18.27	BA.1
689	2022-01-22	NT	NT	23.48	20.14	21.18	BA.1
690	2022-01-22	NT	NT	26.97	23.61	24.61	BA.1
691	2022-01-22	NT	NT	21.09	17.77	18.74	BA.1
692	2022-01-22	NT	NT	26.18	22.57	23.55	BA.1
693	2022-01-22	NT	NT	23.29	21.58	22.51	BA.1
694	2022-01-22	NT	NT	23.84	20.36	21.3	BA.1
695	2022-01-22	NT	NT	27.26	25.59	26.49	BA.1
696	2022-01-22	NT	NT	25.37	22.13	23.13	BA.1
697	2022-01-22	NT	NT	29.43	27.44	28.56	BA.1
698	2022-01-22	NT	NT	28.88	25.37	26.45	BA.1
699	2022-01-22	NT	NT	24.28	22.46	23.53	BA.1
700	2022-01-22	NT	NT	22.07	18.54	19.5	BA.1
701	2022-01-22	NT	NT	19.13	17.53	18.44	BA.1
702	2022-01-22	NT	NT	27.02	25.31	26.23	BA.1
703	2022-01-22	38.25	37.93	Undet.	Undet.	Undet.	Undetermined
704	2022-01-22	NT	NT	19.24	17.58	18.54	BA.1
705	2022-01-22	NT	NT	23.4	20.12	21.25	BA.1
706	2022-01-22	NT	NT	23.32	20.04	21.07	BA.1
707	2022-01-22	NT	NT	31.94	29.72	30.92	BA.1
708	2022-01-22	NT	NT	23.07	19.39	20.4	BA.1
709	2022-01-22	NT	NT	24.12	20.38	21.46	BA.1
710	2022-01-22	NT	NT	32.94	31.33	32	BA.1
711	2022-01-22	NT	NT	31.73	28.36	29.22	BA.1
712	2022-01-22	NT	NT	20.33	17.23	18.16	BA.1
713	2022-01-22	NT	NT	25.85	22.33	23.36	BA.1
714	2022-01-22	NT	NT	24.52	21.21	22.22	BA.1
715	2022-01-22	Undet.	Undet.	Undet.	Undet.	Undet.	Negative
716	2022-01-22	NT	NT	30.88	29.06	29.86	BA.1
717	2022-01-22	NT	NT	19.13	16.09	16.82	BA.1
718	2022-01-22	NT	NT	29.48	26.15	27.07	BA.1
719	2022-01-22	NT	NT	29.12	27.48	28.4	BA.1
720	2022-01-22	NT	NT	39.37	Undet.	Undet.	BA.2
721	2022-01-22	NT	NT	29.3	26.12	27.01	BA.1
722	2022-01-22	NT	NT	18.29	16.73	17.54	BA.1
723	2022-01-22	NT	NT	21.79	20.13	21	BA.1
724	2022-01-22	Undet.	38.71	Undet.	Undet.	Undet.	Low Titer
725	2022-01-22	NT	NT	20.06	18.58	19.41	BA.1
726	2022-01-22	NT	NT	27.55	25.76	26.56	BA.1
727	2022-01-22	NT	NT	20.24	18.62	19.43	BA.1
728	2022-01-22	NT	NT	33.33	31.36	32.02	BA.1
729	2022-01-22	NT	NT	21.89	19.01	19.94	BA.1
730	2022-01-22	NT	NT	27.79	26.1	26.95	BA.1
731	2022-01-22	NT	NT	25.68	22.58	23.4	BA.1
732	2022-01-22	NT	NT	38.12	39.88	Undet.	BA.3
733	2022-01-22	NT	NT	33.7	32.45	33.4	BA.1
734	2022-01-22	NT	NT	37.46	33.3	35.58	BA.1
735	2022-01-22	NT	NT	29.36	26.56	27.2	BA.1
736	2022-01-22	NT	NT	28.1	25.16	26.01	BA.1
737	2022-01-22	NT	NT	24.81	21.96	22.68	BA.1
738	2022-01-22	NT	NT	35.9	32.36	34.61	BA.1
739	2022-01-22	NT	NT	23.57	20.41	21.2	BA.1
740	2022-01-22	NT	NT	21.38	18	18.75	BA.1
741	2022-01-22	NT	NT	22.24	20.57	21.41	BA.1
742	2022-01-22	NT	NT	20.45	18.78	19.63	BA.1
743	2022-01-22	NT	NT	21.27	19.9	21.02	BA.1
744	2022-01-22	22.53	23.04	25.55	25.08	23.86	BA.1
745	2022-01-22	21.94	22.2	24.84	24.12	22.77	BA.1
746	2022-01-22	18.03	18.35	20.8	20.18	18.79	BA.1
747	2022-01-22	19.1	19.18	22.78	22.11	20.61	BA.1
748	2022-01-22	17.67	17.65	21.34	20.77	19.39	BA.1
749	2022-01-22	28.03	28.54	32.21	30.28	28.9	BA.1
750	2022-01-22	26.32	27.04	29.55	29.07	27.59	BA.1
751	2022-01-22	22.75	22.64	26.79	24.7	23.15	BA.1
752	2022-01-22	24.15	23.82	27.78	27.13	25.65	BA.1
753	2022-01-22	15.31	15.38	18.09	16.87	15.63	BA.1
754	2022-01-22	23.09	23.52	26.32	25.5	24.18	BA.1
755	2022-01-22	18.59	19.22	22.88	21.23	19.98	BA.1
756	2022-01-22	16.98	16.9	20.22	18.45	17.11	BA.1
757	2022-01-22	21.68	21.91	25.58	23.73	22.2	BA.1
758	2022-01-22	19.7	18.52	23.35	21.46	19.96	BA.1
759	2022-01-22	23.48	23.5	26.58	26.01	24.73	BA.1
760	2022-01-22	28.13	27.52	29.53	28.82	27.48	BA.1
761	2022-01-22	21.59	21.95	24.22	23.49	22.31	BA.1
762	2022-01-22	19.52	20.12	24.39	22.57	21.2	BA.1
763	2022-01-22	29.26	30.22	33.63	31.48	30.2	BA.1
764	2022-01-22	16.07	16.09	18.6	18.03	16.67	BA.1
765	2022-01-22	25.61	25.93	29.64	27.52	26.02	BA.1
766	2022-01-22	26.89	26.36	29.52	28.88	27.22	BA.1
767	2022-01-22	17.5	17.54	21.82	19.51	18.19	BA.1
768	2022-01-22	30.44	31.09	33.83	32.47	31.48	BA.1
769	2022-01-22	29.69	29.56	33.65	31.68	30.68	BA.1
770	2022-01-22	16	16.04	18.12	17.44	16.27	BA.1
771	2022-01-22	32.85	32.09	36.02	33.81	33.29	BA.1
772	2022-01-22	22.4	22.45	25.15	24.34	22.95	BA.1
773	2022-01-22	18.64	18.88	22.79	22.12	20.48	BA.1
774	2022-01-22	15.71	15.82	18.64	18.06	16.63	BA.1
775	2022-01-22	25.71	27.32	Undet.	Undet.	Undet.	Undetermined
776	2022-01-22	15.27	15.28	18.33	16.44	15.34	BA.1
777	2022-01-22	18.26	18.6	21.35	20.59	19.19	BA.1
778	2022-01-22	22.88	23.06	27.99	25.8	24.32	BA.1
779	2022-01-22	30.97	31.15	33.16	32.36	31.16	BA.1
780	2022-01-22	16.32	16.67	20.27	18.29	17.06	BA.1
781	2022-01-22	17.82	18.11	22.87	20.71	19.23	BA.1
782	2022-01-22	28.91	29.28	33.59	31.27	30.08	BA.1
783	2022-01-22	14.91	15.02	16.92	16.31	15.25	BA.1
784	2022-01-22	20.15	19.96	22.65	22	20.36	BA.1
785	2022-01-22	15.08	15.11	17.15	16.48	15.4	BA.1
786	2022-01-22	30.78	31.88	35.12	33.26	32.31	BA.1
787	2022-01-22	23.27	22.89	25.55	24.93	23.5	BA.1
788	2022-01-22	19.06	18.95	23.27	21.01	19.6	BA.1
789	2022-01-22	20.21	20.73	Undet.	Undet.	Undet.	Undetermined
790	2022-01-22	29.12	29.82	33.65	31.46	30.26	BA.1
791	2022-01-22	15.17	15.15	17.41	16.8	15.67	BA.1
792	2022-01-22	27.55	27.99	32.03	29.78	28.47	BA.1
793	2022-01-22	19.2	19.25	22.11	21.37	20.07	BA.1
794	2022-01-22	23.08	23.42	27.11	25.11	23.65	BA.1
795	2022-01-22	22.59	22.97	25.15	24.35	23.06	BA.1
796	2022-01-22	25.19	25.3	29.29	27.3	25.87	BA.1
797	2022-01-22	20.08	20.2	23.55	22.88	21.3	BA.1
798	2022-01-22	15.89	15.69	19.04	17.21	16.02	BA.1
799	2022-01-22	31.45	30.54	33.09	32.25	30.72	BA.1
800	2022-01-22	16.05	16.36	19.42	18.93	17.48	BA.1
801	2022-01-22	21.69	22.04	25.2	24.01	22.53	BA.1
802	2022-01-22	24.03	24.24	26.99	26.18	24.35	BA.1
803	2022-01-22	Undet.	35.59	Undet.	38.4	Undet.	Low Titer
804	2022-01-22	22.4	22.33	24.65	24.11	22.64	BA.1
805	2022-01-22	15.58	15.6	18.82	17.11	15.84	BA.1
806	2022-01-22	Undet.	Undet.	Undet.	Undet.	Undet.	Negative
807	2022-01-22	35.26	35.92	40.24	36.09	35.18	Undetermined
808	2022-01-22	36.47	33.61	39.2	36.05	33.69	BA.1
809	2022-01-22	18.56	18.55	22.65	20.69	19.21	BA.1
810	2022-01-22	25.7	26.18	30.02	29.38	28.06	BA.1
811	2022-01-22	32.34	31.58	34.25	34.21	32.53	Unknown
812	2022-01-22	16.07	16.01	20.1	18.51	17.17	Unknown
813	2022-01-22	18.65	18.66	21.4	21.41	20	Unknown
814	2022-01-22	26.71	26.88	29.67	29.58	28.38	Unknown
815	2022-01-22	35.94	35.18	37.22	38.54	36.82	Unknown
816	2022-01-22	26.08	26.33	30.39	28.76	27.56	Unknown
817	2022-01-22	26.66	26.78	31.13	29.44	28.16	Unknown
818	2022-01-22	21.02	19.55	20.18	20.41	21.77	BA.1
819	2022-01-22	24.5	23.36	27.46	26.76	26.31	BA.1
820	2022-01-22	20.44	18.28	22.56	21.94	21.44	BA.1
821	2022-01-22	31.22	30.8	Undet.	Undet.	Undet.	Undetermined
822	2022-01-22	22.41	21.14	22.65	22.57	22.35	BA.1
823	2022-01-22	23.68	22.76	23.6	23.45	23.32	BA.1
824	2022-01-22	21.86	22.25	23.03	22.92	22.75	BA.1
825	2022-01-22	27.15	26.32	27.05	26.91	26.68	BA.1
826	2022-01-22	25.3	24.56	Undet.	Undet.	Undet.	Undetermined
827	2022-01-22	22.06	21.09	Undet.	Undet.	Undet.	Undetermined
828	2022-01-22	20.38	19.1	21.21	19.78	19.68	BA.1
829	2022-01-22	36.15	35.05	39.4	35.91	Undet.	BA.3
830	2022-01-22	35.56	35.75	35.86	36.13	Undet.	BA.3
831	2022-01-22	25.02	24.1	25.99	24.64	24.5	BA.1
832	2022-01-22	30.3	29.38	31.58	30.14	30	BA.1
833	2022-01-22	36.15	35.45	38.73	39.63	Undet.	BA.3
834	2022-01-22	18.11	17	19.64	18.26	18.19	BA.1
835	2022-01-22	30.05	29.02	31.21	29.32	29.13	BA.1
836	2022-01-22	20.29	19.45	22.25	21	20.83	BA.1
837	2022-01-22	21.98	20.77	23.09	21.78	21.64	BA.1
838	2022-01-22	24.9	23.51	26.15	24.69	24.41	BA.1
839	2022-01-22	25.32	24.03	26.86	25.24	25.1	BA.1
840	2022-01-22	22.57	20.41	23.12	21.48	21.25	BA.1
841	2022-01-22	24.2	23.26	25.52	24.03	23.81	BA.1
842	2022-01-22	22.19	21.66	Undet.	Undet.	Undet.	Undetermined
843	2022-01-22	23.95	22.48	25.43	24.08	23.97	BA.1
844	2022-01-22	22.73	21.02	23.49	22.17	22.1	BA.1
845	2022-01-22	22.45	21.01	23.21	21.89	21.73	BA.1
846	2022-01-22	18.05	16.77	18.19	18.01	17.89	BA.1
847	2022-01-22	17.99	17.43	Undet.	Undet.	Undet.	Undetermined
848	2022-01-22	24.22	22.71	25.19	23.65	23.35	BA.1
849	2022-01-22	28.26	28.19	Undet.	Undet.	Undet.	Undetermined
850	2022-01-22	31.41	30.57	32.61	31.29	31.29	BA.1
851	2022-01-22	18.47	17.18	18.36	18.18	18.14	BA.1
852	2022-01-22	Undet.	Undet.	Undet.	Undet.	Undet.	Negative
853	2022-01-22	21.2	19.42	21.47	20.22	20.18	BA.1
854	2022-01-22	20.56	21.29	26.49	23.49	23.24	BA.1
855	2022-01-22	18.99	19.07	24.41	21.42	21.16	BA.1
856	2022-01-22	15.99	16.3	21.63	18.47	18.22	BA.1
857	2022-01-22	16.21	16.63	19.79	18.75	18.31	BA.1
858	2022-01-22	18.12	17.68	20.29	19.02	18.65	BA.1
859	2022-01-22	23.9	24.68	29.76	27.04	26.61	BA.1
860	2022-01-22	16.91	17.23	21.58	19.15	18.61	BA.1
861	2022-01-22	24.12	24.4	27.39	25.99	25.32	BA.1
862	2022-01-22	22.52	22.76	26.71	24.05	23.55	BA.1
863	2022-01-22	23.53	23.82	27.5	24.93	24.38	BA.1
864	2022-01-22	NT	NT	34.37	32.85	33.26	BA.1
865	2022-01-22	20.1	20.31	25.02	23.2	21.45	BA.1
866	2022-01-22	22.07	22.49	27.09	24.89	23.33	BA.1
867	2022-01-22	Undet.	36.23	Undet.	37.37	Undet.	Low Titer
868	2022-01-22	43.54	35.59	Undet.	Undet.	Undet.	Low Titer
869	2022-01-22	NT	NT	36.46	36.83	36.35	BA.1
870	2022-01-22	NT	NT	27.74	27.72	26.73	BA.1
871	2022-01-22	NT	NT	32.16	32.07	31.04	BA.1
872	2022-01-22	NT	NT	23.74	23.43	22.37	BA.1
873	2022-01-22	NT	NT	24.15	24.08	23.06	BA.1
874	2022-01-22	NT	NT	31.05	31.19	30.15	BA.1
875	2022-01-22	NT	NT	28.95	30.23	29.41	BA.1
876	2022-01-22	NT	NT	21.13	21.01	20.13	BA.1
877	2022-01-22	NT	NT	26.47	27.75	27.09	BA.1
878	2022-01-22	NT	NT	29.33	30.64	29.98	BA.1
879	2022-01-22	Undet.	Undet.	Undet.	Undet.	Undet.	Negative
880	2022-01-22	NT	NT	20.18	21.47	20.46	BA.1
881	2022-01-22	NT	NT	31.47	32.56	33	BA.1
882	2022-01-22	NT	NT	29.19	28.95	29.27	BA.1
883	2022-01-22	NT	NT	19.43	19.35	18.42	BA.1
884	2022-01-22	NT	NT	33.4	33.68	32.72	BA.1
885	2022-01-22	24.11	23.81	Undet.	Undet.	Undet.	Undetermined
886	2022-01-22	20.46	19.08	23.82	22.82	22.69	BA.1
887	2022-01-22	18.18	16.72	19.4	20.1	19.64	BA.1
888	2022-01-22	22.51	20.77	25.37	24.12	23.79	BA.1
889	2022-01-22	20.09	18.58	21.14	19.48	20.92	BA.1
890	2022-01-22	18.66	17.19	20.91	19.08	20.33	BA.1
891	2022-01-22	17.62	16.04	19.56	19.58	19.3	BA.1
892	2022-01-22	33.22	33.1	35.16	35.11	35.85	BA.1
893	2022-01-22	27.03	25.56	29.66	30.26	30.24	BA.1
894	2022-01-22	28.82	27.69	30.06	30.51	30.24	BA.1
895	2022-01-22	18.9	17.28	21.3	20.69	20.39	BA.1
896	2022-01-22	27.71	26.97	30.51	29.36	29.2	BA.1
897	2022-01-22	22.48	21.02	23.28	22	21.78	BA.1
898	2022-01-22	31.3	30.33	31.42	31.18	31.05	BA.1
899	2022-01-22	28.2	27.44	29.35	29.09	29.01	BA.1
900	2022-01-22	23.1	21.29	24	22.38	22.29	BA.1
901	2022-01-22	20.78	19.58	22.55	21.07	20.97	BA.1
902	2022-01-22	23.97	22.79	25.33	23.97	23.85	BA.1
903	2022-01-22	24.06	22.53	25.07	23.52	23.22	BA.1
904	2022-01-22	21.32	20.21	24.08	22.48	22.33	BA.1
905	2022-01-22	24.08	23.03	25.21	23.82	23.56	BA.1
906	2022-01-22	30.13	29.77	32.31	30.89	30.72	BA.1
907	2022-01-22	21.4	21.42	25.95	23.1	22.96	BA.1
908	2022-01-22	26.08	26.32	30.2	27.28	27.12	BA.1
909	2022-01-22	21.01	20.99	25.42	22.35	22.29	BA.1
910	2022-01-22	28.36	28.69	33.47	30.82	30.74	BA.1
911	2022-01-22	18.18	18.35	22.89	20.31	20.07	BA.1
912	2022-01-22	32.72	33.7	35.33	34.88	34.61	BA.1
913	2022-01-22	21.84	22.95	Undet.	Undet.	Undet.	Undetermined
914	2022-01-22	Undet.	Undet.	Undet.	Undet.	Undet.	Negative
915	2022-01-22	29.31	28.68	29.08	28.86	29.19	BA.1
916	2022-01-22	38.62	35.28	34.3	34.21	34.67	BA.1
917	2022-01-22	22.03	20.44	21.42	21.23	21.12	BA.1
918	2022-01-22	30.55	29.62	29.9	29.5	29.33	BA.1
919	2022-01-22	34.86	34.15	35.86	36.23	38.7	BA.1
920	2022-01-22	15.7	14.96	16.08	16	15.83	BA.1
921	2022-01-22	22.37	20.62	22.12	21.98	21.73	BA.1
922	2022-01-22	30.92	31.04	31.8	31.65	31.44	BA.1
923	2022-01-22	24.23	23.59	24.97	24.75	24.55	BA.1
924	2022-01-22	35.55	39.49	36.32	35.66	37.44	BA.1
925	2022-01-22	21.41	19.56	22.04	20.41	20.32	BA.1
926	2022-01-22	32.23	32.28	Undet.	Undet.	Undet.	Undetermined
927	2022-01-22	Undet.	Undet.	Undet.	Undet.	Undet.	Negative
928	2022-01-22	24.91	24.86	Undet.	Undet.	Undet.	Undetermined
929	2022-01-22	32.39	32.04	Undet.	Undet.	Undet.	Undetermined
930	2022-01-22	37.56	33.62	34.37	34.2	34.75	BA.1
931	2022-01-22	21.03	20	23.12	21.43	21.34	BA.1
932	2022-01-22	18.55	18.4	23.42	20.93	20.5	BA.1
933	2022-01-22	Undet.	Undet.	Undet.	Undet.	Undet.	Negative
934	2022-01-22	23.12	23.53	26.89	25.06	23.89	BA.1
935	2022-01-22	27.22	27.33	31.09	29.18	28.28	BA.1
936	2022-01-22	20.46	20.24	24.39	22.36	21.21	BA.1
937	2022-01-22	28.17	28.48	32.22	30.56	29.97	BA.1
938	2022-01-22	20.33	20.67	25.96	23.33	22.88	BA.1
939	2022-01-22	27.67	28.05	32.57	30.07	29.84	BA.1
940	2022-01-22	34.6	35.32	Undet.	Undet.	Undet.	Undetermined
941	2022-01-22	15.34	15.53	Undet.	Undet.	Undet.	Undetermined
942	2022-01-22	36.22	37.45	Undet.	Undet.	Undet.	Undetermined
943	2022-01-22	21.47	20.49	20.5	21.28	22.38	BA.1
944	2022-01-22	23.05	21.97	24	23.14	23.02	BA.1
945	2022-01-22	29.79	29.32	30.27	30.13	30.05	BA.1
946	2022-01-22	23.37	22.41	23.7	23.48	23.42	BA.1
947	2022-01-22	17.71	16.56	19.77	18.17	18.08	BA.1
948	2022-01-22	22.12	20.29	21.3	22.1	23.1	BA.1
949	2022-01-22	24.35	23.51	25.83	24.46	24.21	BA.1
950	2022-01-22	20.49	19.08	20.08	20.01	19.78	BA.1
951	2022-01-22	16.84	16.56	22.03	19.15	18.78	BA.1
952	2022-01-22	15.26	15.07	20.69	18.05	17.78	BA.1
953	2022-01-22	22.22	21.48	25.45	23.95	22.97	BA.1
954	2022-01-22	25.58	25.93	27.27	27.52	26.69	BA.1
955	2022-01-22	21.07	20.96	24.57	23.49	23.29	BA.1
956	2022-01-22	18.09	17.15	20.85	19.17	19.24	BA.1
957	2022-01-22	20.78	21.4	Undet.	Undet.	Undet.	Undetermined
958	2022-01-22	25.78	26.01	Undet.	Undet.	Undet.	Undetermined
959	2022-01-22	26.96	26.44	29.55	26.51	28.25	BA.1
960	2022-01-22	29.18	28.58	Undet.	Undet.	Undet.	Undetermined
961	2022-01-22	20.7	21.51	Undet.	Undet.	Undet.	Undetermined
962	2022-01-22	23.16	23.53	29.03	26.11	26.02	BA.1
963	2022-01-22	19.06	19.19	Undet.	Undet.	Undet.	Undetermined
964	2022-01-22	30.86	32.12	Undet.	Undet.	Undet.	Undetermined
965	2022-01-22	23.62	23.93	Undet.	Undet.	Undet.	Undetermined
966	2022-01-22	29.41	30.92	Undet.	Undet.	Undet.	Undetermined
967	2022-01-22	36.45	39.38	Undet.	Undet.	Undet.	Undetermined
968	2022-01-22	28.2	27.08	27.17	27.8	28.89	BA.1
969	2022-01-22	21.03	20.36	21.38	21.24	21.13	BA.1
970	2022-01-22	19.29	18.24	20.8	19.57	19.46	BA.1
971	2022-01-22	22.37	20.65	23.14	21.79	21.6	BA.1
972	2022-01-22	Undet.	Undet.	Undet.	Undet.	Undet.	Negative
973	2022-01-22	30.16	30.72	35.31	32.49	32.43	BA.1
974	2022-01-22	31.11	32.05	36.08	32.7	33.31	BA.1
975	2022-01-22	16.96	16.81	22.2	19.31	19.15	BA.1
976	2022-01-22	17.12	17.18	22.74	19.74	19.45	BA.1
977	2022-01-22	Undet.	Undet.	Undet.	Undet.	Undet.	Negative
978	2022-01-22	23.18	24.24	Undet.	Undet.	Undet.	Undetermined
979	2022-01-22	34.59	Undet.	Undet.	Undet.	Undet.	Low Titer
980	2022-01-22	31.58	33.13	Undet.	Undet.	Undet.	Undetermined
981	2022-01-22	16.11	16.05	22.02	19.11	18.98	BA.1
982	2022-01-22	28.18	27.58	31.63	29.71	28.86	BA.1
983	2022-01-22	26.24	25.46	29.3	27.5	26.45	BA.1
984	2022-01-22	36.14	39.15	Undet.	Undet.	Undet.	Undetermined
985	2022-01-22	20.97	19.24	21.36	20.52	20.37	BA.1
986	2022-01-22	31.48	30.88	34.18	33.65	33.69	BA.1
987	2022-01-22	22.99	22.18	24.86	23.34	24.44	BA.1
988	2022-01-22	21.33	20.1	23.2	21.96	22.89	BA.1
989	2022-01-22	19.92	18.54	21.78	20.31	20.14	BA.1
990	2022-01-22	37.04	Undet.	Undet.	Undet.	Undet.	Low Titer
991	2022-01-22	22.07	23.03	28.27	25.21	25.25	BA.1
992	2022-01-22	13.84	13.63	19.16	16.4	16.33	BA.1
993	2022-01-22	17.03	16.08	21.92	18.71	18.59	BA.1
994	2022-01-22	20.33	19.66	25	22.14	21.76	BA.1
995	2022-01-22	29.25	31.1	34.46	31.41	31.08	BA.1
996	2022-01-22	Undet.	Undet.	Undet.	Undet.	Undet.	Negative
997	2022-01-22	23.73	23.59	29.16	26.17	25.66	BA.1
998	2022-01-22	19.07	19.37	24.94	21.87	21.71	BA.1
999	2022-01-22	15.63	15.18	18.51	17.05	16.13	BA.1
1000	2022-01-22	29.17	30.31	31.85	30.37	29.06	BA.1
1001	2022-01-22	19.99	18.76	22.35	20.58	19.5	BA.1
1002	2022-01-22	Undet.	39.02	36.77	35.48	38	BA.1
1003	2022-01-22	Undet.	Undet.	Undet.	Undet.	Undet.	Unknown
1004	2022-01-22	27.27	28.9	28.09	29.09	29.33	BA.1
1005	2022-01-22	16.93	17.98	18.24	19.16	21.16	BA.1
1006	2022-01-22	16.57	17.09	Undet.	Undet.	Undet.	Undetermined
1007	2022-01-22	NT	NT	NT	NT	NT	N/A
1008	2022-01-22	23.96	22.58	26.02	25.24	25.11	BA.1
1009	2022-01-22	27.14	26.19	30.21	29.2	29.02	BA.1
1010	2022-01-22	NT	NT	NT	NT	NT	N/A
1011	2022-01-22	NT	NT	NT	NT	NT	N/A
1012	2022-01-22	NT	NT	NT	NT	NT	N/A
1013	2022-01-22	NT	NT	NT	NT	NT	N/A
1014	2022-01-22	21.05	19.33	23.8	22.99	22.76	BA.1
1015	2022-01-22	NT	NT	NT	NT	NT	N/A
1016	2022-01-22	33.27	32.7	35.02	33.98	34.03	BA.1
1017	2022-01-22	21.19	20.14	22.81	21.05	22.19	BA.1
1018	2022-01-22	23.3	22.53	24.57	23.11	24.25	BA.1
1019	2022-01-22	35.17	34.48	39.01	32.93	Undet.	BA.3
1020	2022-01-22	21.56	20.4	22.63	21.7	22.59	BA.1
1021	2022-01-22	26.45	25.89	28.21	27.18	28.15	BA.1
1022	2022-01-22	28.9	27.8	28.16	28.84	29.78	BA.1
1023	2022-01-22	30.59	31.05	32.01	30.7	31.69	BA.1
1024	2022-01-22	34.41	37.73	37.36	38.14	Undet.	BA.3
1025	2022-01-22	24.13	24.78	28.94	25.64	25.61	BA.1
1026	2022-01-22	17.19	18.03	22.5	19.81	19.63	BA.1
1027	2022-01-22	16.24	16.68	21.45	18.75	18.64	BA.1
1028	2022-01-22	35.97	34.67	Undet.	37.3	Undet.	Undetermined
1029	2022-01-22	26.18	26.14	31.26	30.09	28.14	BA.1
1030	2022-01-22	21.11	20.73	26.03	22.98	22.77	BA.1
1031	2022-01-22	NT	NT	NT	NT	NT	N/A
1032	2022-01-22	21.44	20.19	24.37	23.48	23.38	BA.1
1033	2022-01-22	NT	NT	NT	NT	NT	N/A
1034	2022-01-22	NT	NT	NT	NT	NT	N/A
1035	2022-01-22	NT	NT	NT	NT	NT	N/A
1036	2022-01-22	NT	NT	NT	NT	NT	N/A
1037	2022-01-22	NT	NT	NT	NT	NT	N/A
1038	2022-01-22	NT	NT	NT	NT	NT	N/A
1039	2022-01-22	NT	NT	NT	NT	NT	N/A
1040	2022-01-22	NT	NT	NT	NT	NT	N/A
1041	2022-01-22	NT	NT	NT	NT	NT	N/A
1042	2022-01-22	24.09	21.79	25.58	24.75	24.47	BA.1
1043	2022-01-22	26.34	24.83	27.25	27.47	27.22	BA.1
1044	2022-01-22	NT	NT	NT	NT	NT	N/A
1045	2022-01-22	NT	NT	NT	NT	NT	N/A
1046	2022-01-22	17.72	16.45	19.2	19.63	19.37	BA.1
1047	2022-01-22	NT	NT	NT	NT	NT	N/A
1048	2022-01-22	22.6	21.18	25.37	24.5	24.19	BA.1
1049	2022-01-22	21.68	20.13	24.51	23.69	23.37	BA.1
1050	2022-01-22	NT	NT	NT	NT	NT	N/A
1051	2022-01-22	27.09	26.07	28.41	28.76	28.49	BA.1
1052	2022-01-22	25.22	22.98	26.44	25.57	25.32	BA.1
1053	2022-01-22	NT	NT	NT	NT	NT	N/A
1054	2022-01-22	29.66	28.87	31.75	30.51	30.39	BA.1
1055	2022-01-22	28.38	27.27	30.37	29.42	29.22	BA.1
1056	2022-01-22	26.28	25.15	27.43	27.58	27.87	BA.1
1057	2022-01-22	21.08	19.02	22.25	21.33	21.12	BA.1
1058	2022-01-22	NT	NT	NT	NT	NT	N/A
1059	2022-01-22	NT	NT	NT	NT	NT	N/A
1060	2022-01-22	NT	NT	NT	NT	NT	N/A
1061	2022-01-22	NT	NT	NT	NT	NT	N/A
1062	2022-01-22	29.59	28.98	30.76	30.26	29.37	BA.1
1063	2022-01-22	28.52	28.34	30.69	31.1	31.08	BA.1
1064	2022-01-22	NT	NT	NT	NT	NT	N/A
1065	2022-01-22	NT	NT	NT	NT	NT	N/A
1066	2022-01-22	NT	NT	NT	NT	NT	N/A
1067	2022-01-22	26.86	25.72	27.83	28.18	28	BA.1
1068	2022-01-22	NT	NT	NT	NT	NT	N/A
1069	2022-01-22	30.76	29.85	33.32	32.25	32.62	BA.1
1070	2022-01-22	18.14	19.03	24.32	21.19	21.26	BA.1
1071	2022-01-22	18.48	18.76	24.37	21.62	21.34	BA.1
1072	2022-01-22	19.77	20.26	24.85	22.26	22	BA.1
1073	2022-01-22	18.53	18.1	23.47	20.48	20.38	BA.1
1074	2022-01-22	20.67	20.24	26.36	23.37	23.26	BA.1
1075	2022-01-22	30.52	32.87	Undet.	Undet.	Undet.	Undetermined
1076	2022-01-22	20.05	20.3	25.24	22.45	22.33	BA.1
1077	2022-01-22	20.18	20.99	24.74	23.64	23.36	BA.1
1078	2022-01-22	18.27	18.03	22.28	21.27	21.18	BA.1
1079	2022-01-22	25.64	25.02	28.8	27.06	25.93	BA.1
1080	2022-01-22	23.38	19.25	26.46	24.44	24.67	BA.1
1081	2022-01-22	25.32	27.17	28.7	26.61	26.84	BA.1
1082	2022-01-22	NT	NT	29.46	28.24	28.52	BA.1
1083	2022-01-22	NT	NT	24.58	23.23	23.51	BA.1
1084	2022-01-22	NT	NT	26.58	25.4	25.5	BA.1
1085	2022-01-22	NT	NT	32.61	32.69	33.06	BA.1
1086	2022-01-22	NT	NT	28.09	28.75	28.85	BA.1
1087	2022-01-22	NT	NT	Undet.	37.12	Undet.	Inconclusive
1088	2022-01-22	NT	NT	30.42	30.77	31.11	BA.1
1089	2022-01-22	NT	NT	27.42	27.92	28.19	BA.1
1090	2022-01-22	NT	NT	24.55	23.29	23.4	BA.1
1091	2022-01-22	19.39	19.4	25.65	22.88	22.44	BA.1
1092	2022-01-22	26.04	25.14	28.61	27.14	26.11	BA.1
1093	2022-01-22	16.09	15.84	21.42	18.4	18.3	BA.1
1094	2022-01-22	22.95	23.42	26.83	25.62	25.6	BA.1
1095	2022-01-22	20.29	20.49	23.88	22.86	22.46	BA.1
1096	2022-01-22	16.44	16.04	20.08	19.12	18.88	BA.1
1097	2022-01-22	16.83	16.83	20.51	19.47	19.23	BA.1
1098	2022-01-22	21.12	21.16	26.01	23.37	23.15	BA.1
1099	2022-01-22	32.13	32.23	34.78	33.68	33.91	BA.1
1100	2022-01-22	32.68	35.11	39.55	34.38	34.05	BA.1
1101	2022-01-22	32.52	40.29	33.03	31.11	30.88	BA.1
1102	2022-01-22	19.1	20.14	21.5	22.49	24.28	BA.1
1103	2022-01-22	22.69	23.59	23.21	24.21	25.93	BA.1
1104	2022-01-22	NT	NT	31.27	29.67	29.96	BA.1
1105	2022-01-22	23.99	24.16	28.85	26.08	25.94	BA.1
1106	2022-01-22	27.47	28.04	32.58	29.87	29.53	BA.1
1107	2022-01-22	26.52	27.23	33.46	30.31	30.33	BA.1
1108	2022-01-22	20.15	20.11	25.43	22.59	22.31	BA.1
1109	2022-01-22	30.33	31.27	36.44	32.86	32.65	BA.1
1110	2022-01-22	Undet.	Undet.	Undet.	Undet.	Undet.	Negative
1111	2022-01-22	20.86	20.64	23.93	22.93	22.53	BA.1
1112	2022-01-22	23.77	23.14	27.91	25.2	24.88	BA.1
1113	2022-01-22	20.91	20.6	25.31	22.68	22.37	BA.1
1114	2022-01-22	Undet.	38.01	Undet.	Undet.	Undet.	Inconclusive
1115	2022-01-22	31.08	34.72	34.79	31.44	31.21	BA.1
1116	2022-01-22	28.26	28.77	31.73	28.36	28.35	BA.1
1117	2022-01-22	15.64	15.24	17.82	16.86	19.92	BA.1
1118	2022-01-22	26.57	24.98	29.06	27.63	27.43	BA.1
1119	2022-01-22	27.01	25.13	28.25	28.56	28.35	BA.1
1120	2022-01-22	17.47	16.6	18.5	19.2	18.8	BA.1
1121	2022-01-22	25.04	25.64	28.82	27.71	27.57	BA.1
1122	2022-01-22	Undet.	36.96	Undet.	36.66	Undet.	Low Titer
1123	2022-01-22	18.27	18.06	23.64	20.43	20.25	BA.1
1124	2022-01-22	17.18	17.27	22.63	19.72	19.52	BA.1
1125	2022-01-22	18.17	18.15	22.92	19.94	19.76	BA.1
1126	2022-01-22	20	20.26	23.42	22.39	22.26	BA.1
1127	2022-01-22	22.24	22.48	27.48	24.82	24.49	BA.1
1128	2022-01-22	25.07	25.5	30.13	27.35	27.08	BA.1
1129	2022-01-22	21.24	19.92	NT	NT	NT	N/A
1130	2022-01-22	28.18	28.18	33.6	29.69	29.75	BA.1
1131	2022-01-22	18.94	19.25	22.17	20.28	20.26	BA.1
1132	2022-01-22	30.94	33.79	34.71	32.43	32.21	BA.1
1133	2022-01-22	18.11	19.9	20.88	18.96	19.05	BA.1
1134	2022-01-22	26.37	27.77	29.22	27.23	27.3	BA.1
1135	2022-01-22	33.32	36	37.53	34.58	34.03	BA.1
1136	2022-01-22	16.58	16.96	20.34	17.13	17.2	BA.1
1137	2022-01-22	24.48	25.72	25.46	26.52	28.24	BA.1
1138	2022-01-22	22.3	21.03	23.81	22.71	25.64	BA.1
1139	2022-01-22	24.95	24.08	26.5	25.56	28.24	BA.1
1140	2022-01-22	17.11	16.79	19.08	18.12	20.94	BA.1
1141	2022-01-22	20.43	19.27	22.74	21.54	24.71	BA.1
1142	2022-01-22	NT	NT	30.14	28.89	28.97	BA.1
1143	2022-01-22	NT	NT	29.88	29.95	30.33	BA.1
1144	2022-01-22	NT	NT	35.93	34.37	Undet.	Omicron-Inconclusive Lineage
1145	2022-01-22	NT	NT	NT	NT	NT	N/A
1146	2022-01-22	NT	NT	NT	NT	NT	N/A
1147	2022-01-22	36.32	35.5	36.33	35.71	37.64	BA.1
1148	2022-01-22	18.51	18.57	23.38	21.04	20.7	BA.1
1149	2022-01-22	Undet.	Undet.	Undet.	Undet.	Undet.	Negative
1150	2022-01-22	29.35	30.17	35.1	32.08	31.59	BA.1
1151	2022-01-22	29.76	30.27	33.12	29.59	29.78	BA.1
1152	2022-01-22	25.66	26.03	29.76	26.28	26.22	BA.1
1153	2022-01-22	18.53	18.65	22.41	25.45	19.1	BA.1
1154	2022-01-22	31.72	31.95	34.93	32.07	32.81	BA.1
1155	2022-01-22	36.02	38.07	39.2	36.41	37.85	BA.1
1156	2022-01-22	18.89	18.98	22.71	19.28	19.39	BA.1
1157	2022-01-22	35.04	38.08	39.15	Undet.	Undet.	BA.2
1158	2022-01-22	Undet.	Undet.	Undet.	Undet.	Undet.	Negative
1159	2022-01-22	22.1	22.13	25.28	21.97	22.04	BA.1
1160	2022-01-22	18.52	18.29	21.82	18.36	18.43	BA.1
1161	2022-01-22	26.65	27.47	30.78	27.45	27.51	BA.1
1162	2022-01-22	21.23	22.19	Undet.	Undet.	Undet.	Undetermined
1163	2022-01-22	36.16	34.77	Undet.	36.26	Undet.	Inconclusive
1164	2022-01-22	23.31	23.81	27.74	24.05	24.07	BA.1
1165	2022-01-22	23.89	24.59	28.37	25.08	25.14	BA.1
1166	2022-01-22	32.29	33.32	36.99	33.12	33.11	BA.1
1167	2022-01-22	19.29	19.47	23.24	20.06	20.15	BA.1
1168	2022-01-22	21.45	21.51	25.36	22.14	22.19	BA.1
1169	2022-01-22	20.31	20.12	24.04	20.44	20.62	BA.1
1170	2022-01-22	24.68	25.23	28.81	25.34	25.62	BA.1
1171	2022-01-22	Undet.	Undet.	Undet.	Undet.	Undet.	Negative
1172	2022-01-22	23.17	25.1	Undet.	Undet.	Undet.	Undetermined
1173	2022-01-22	19	19.16	23.16	25.97	19.91	BA.1
1174	2022-01-22	18.12	18.18	22.05	24.66	19	BA.1
1175	2022-01-22	23.52	23.4	25.74	23.87	23.96	BA.1
1176	2022-01-22	25.49	28.21	27.61	26.35	29.33	BA.1
1177	2022-01-22	NT	NT	NT	NT	NT	N/A
1178	2022-01-22	19.63	19.86	22.9	21.15	21.17	BA.1
1179	2022-01-22	27.65	28.68	32.21	37.43	29	BA.1
1180	2022-01-22	21.61	22.43	25.4	22.13	22.27	BA.1
1181	2022-01-22	28.85	29.99	30.92	28.54	28.22	BA.1
1182	2022-01-22	33.81	34.58	36.76	33.86	33.64	BA.1
1183	2022-01-22	22.53	21.53	25.15	23.35	23.41	BA.1
1184	2022-01-22	33.69	34.28	36.17	34.72	37.81	BA.1
1185	2022-01-22	22.32	21.72	23.57	23.81	23.97	BA.1
1186	2022-01-22	29.99	30.24	33.62	31.63	31.75	BA.1
1187	2022-01-22	19.71	20.76	21.63	22.49	22.76	BA.1
1188	2022-01-22	26.84	29.25	28.43	29.48	31.23	BA.1
1189	2022-01-22	24.18	23.11	25.73	24.75	28.03	BA.1
1190	2022-01-22	17.08	16.12	19.81	18.67	22	BA.1
1191	2022-01-22	17.69	17.38	20.29	19.28	22.33	BA.1
1192	2022-01-22	28.92	29.59	31.51	29.89	29.84	BA.1
1193	2022-01-22	28.45	27.42	31.01	29.03	29.15	BA.1
1194	2022-01-22	18.11	17.15	18.7	18.79	18.78	BA.1
1195	2022-01-22	23.57	22.42	23.94	24.07	24.11	BA.1
1196	2022-01-22	19.13	19	21.23	20.12	23.2	BA.1
1197	2022-01-22	24.34	24.2	26.56	25.38	28.49	BA.1
1198	2022-01-22	34.19	34.09	35.9	36.57	39.57	BA.1
1199	2022-01-22	19.1	18.88	21.33	20.32	23.39	BA.1
1200	2022-01-22	NT	NT	23.07	23.28	23.61	BA.1
1201	2022-01-22	NT	NT	22.53	21.03	21.3	BA.1
1202	2022-01-22	NT	NT	31.54	30.1	30.54	BA.1
1203	2022-01-22	NT	NT	22.63	20.71	21.1	BA.1
1204	2022-01-22	NT	NT	28.31	26.59	27.06	BA.1
1205	2022-01-22	NT	NT	29.7	27.93	28.2	BA.1
1206	2022-01-22	NT	NT	27.13	25.86	26.86	BA.1
1207	2022-01-22	NT	NT	28.28	26.65	26.74	BA.1
1208	2022-01-22	30.37	31.53	34.54	31.75	31.81	BA.1
1209	2022-01-22	26.76	29.07	30.8	28.81	29.06	BA.1
1210	2022-01-22	34.56	34.49	37.86	34.21	34.77	BA.1
1211	2022-01-22	NT	NT	28.39	28.36	29.28	BA.1
1212	2022-01-22	25.56	24.28	NT	NT	NT	N/A
1213	2022-01-22	28.55	28.1	29.13	28.99	28.81	BA.1
1214	2022-01-22	34.69	38.32	Undet.	Undet.	Undet.	Undetermined
1215	2022-01-22	Undet.	Undet.	Undet.	Undet.	Undet.	Negative
1216	2022-01-22	35.99	36.39	41.87	34.42	36.03	Inconclusive
1217	2022-01-22	18.2	18.51	22.67	19.27	19.27	BA.1
1218	2022-01-22	33.02	37.23	Undet.	35.66	36.53	Inconclusive
1219	2022-01-22	26.19	26.59	30.47	26.93	27.13	BA.1
1220	2022-01-22	19.25	19.22	21.87	20.05	20.1	BA.1
1221	2022-01-22	17.65	17.82	20.18	18.36	18.36	BA.1
1222	2022-01-22	22.57	23.27	25.25	23.27	23.28	BA.1
1223	2022-01-22	20.9	21.53	25.38	21.99	22.03	BA.1
1224	2022-01-22	35.88	Undet.	Undet.	Undet.	Undet.	Inconclusive
1225	2022-01-22	27.6	27.21	31.36	29.53	29.88	BA.1
1226	2022-01-22	24.58	23.96	25.11	25.05	25.09	BA.1
1227	2022-01-22	31.97	33.31	35.41	33.27	34.25	BA.1
1228	2022-01-22	18.74	18.25	21.87	20.02	20	BA.1
1229	2022-01-22	33.86	33.16	32.83	31.18	31.21	BA.1
1230	2022-01-22	36.04	34.97	35.46	Undet.	Undet.	BA.2
1231	2022-01-22	22.83	22.55	25.07	23.34	23.19	BA.1
1232	2022-01-22	19.91	18.97	21.61	20.5	23.85	BA.1
1233	2022-01-22	17.37	16.86	19.84	18.87	22.17	BA.1
1234	2022-01-22	32.95	32.15	34.96	33.11	35.41	BA.1
1235	2022-01-22	17.93	18.04	20.05	19.04	22.01	BA.1
1236	2022-01-22	30.96	30.1	32.45	30.58	30.3	BA.1
1237	2022-01-22	17.58	17.79	21.64	18.38	18.41	BA.1
1238	2022-01-22	26.09	26.88	29.87	26.33	26.36	BA.1
1239	2022-01-22	33.32	33.52	36.1	32.62	33.02	BA.1
1240	2022-01-22	28.23	28.16	32.93	31.28	31.63	BA.1
1241	2022-01-22	21.76	21.5	25.37	25.53	26.06	BA.1
1242	2022-01-22	21.77	20.9	23.45	23.49	23.83	BA.1
1243	2022-01-22	34.31	34.26	Undet.	Undet.	Undet.	Undetermined
1244	2022-01-22	24.37	23.41	24.97	25.09	25.23	BA.1
1245	2022-01-22	17.34	16.54	19.85	18.18	18.12	BA.1
1246	2022-01-22	18.8	18.03	21.29	19.67	19.61	BA.1
1247	2022-01-22	27.3	27.57	27.3	28.29	30.3	BA.1
1248	2022-01-22	19.13	19.75	19.77	20.67	22.76	BA.1
1249	2022-01-22	25.41	24.75	26.65	25.59	27.21	BA.1
1250	2022-01-22	21.71	20.29	23.31	22.19	25.44	BA.1
1251	2022-01-22	30.48	30	30.35	30.18	29.95	BA.1
1252	2022-01-22	19.88	18.74	20.12	20.02	19.82	BA.1
1253	2022-01-22	27.34	26.51	29.72	28.08	28.16	BA.1
1254	2022-01-22	16.76	16.22	19.53	17.56	17.71	BA.1
1255	2022-01-22	26.25	25.63	27.38	27.21	27.43	BA.1
1256	2022-01-22	17.17	16.28	20.6	18.86	19	BA.1
1257	2022-01-22	27.32	27.04	30.52	28.57	28.71	BA.1
1258	2022-01-22	19.73	18.49	23.46	21.32	21.31	BA.1
1259	2022-01-22	23.77	23.38	26.93	24.89	25.11	BA.1
1260	2022-01-22	29.55	30.28	32.1	31.99	32.19	BA.1
1261	2022-01-22	20.01	20.77	21.38	22.37	23.38	BA.1
1262	2022-01-22	20.34	21.02	21.19	22.18	22.67	BA.1
1263	2022-01-22	21.12	21.98	22.19	23.21	24.69	BA.1
1264	2022-01-22	35.9	36.35	35.66	Undet.	36.57	Inconclusive
1265	2022-01-22	20.47	20.29	22.29	21.09	24.32	BA.1
1266	2022-01-22	18.26	17.73	20.19	19.36	22.31	BA.1
1267	2022-01-22	30.13	31.08	Undet.	Undet.	Undet.	Undetermined
1268	2022-01-22	24.31	23.6	27.77	Undet.	25.91	Inconclusive
1269	2022-01-22	24.14	22.29	26.52	24.59	24.57	BA.1
1270	2022-01-22	29.94	29.25	32.94	30.98	31.18	BA.1
1271	2022-01-22	30.18	29.93	33.01	31.25	31.36	BA.1
1272	2022-01-22	33.42	33.29	36.85	38.5	39.81	BA.1
1273	2022-01-22	25.35	24.93	28.16	26.2	26.38	BA.1
1274	2022-01-22	32.1	34.71	34.48	37.07	36.3	BA.1
1275	2022-01-22	NT	NT	25.45	24.69	26.85	BA.1
1276	2022-01-22	22.61	22.72	Undet.	Undet.	Undet.	Undetermined
1277	2022-01-22	Undet.	Undet.	Undet.	Undet.	Undet.	Negative
1278	2022-01-22	24.74	24.04	28.05	26.23	26.51	BA.1
1279	2022-01-22	33.28	35.27	34.19	35.58	38.38	BA.1
1280	2022-01-22	15.72	15.5	18.07	17.19	20.04	BA.1
1281	2022-01-22	30.22	30.51	32.94	32.55	35.5	BA.1
1282	2022-01-22	32.19	32.54	36.14	33.32	36.92	BA.1
1283	2022-01-22	26.64	26.82	30.25	28.66	28.75	BA.1
1284	2022-01-22	NT	NT	30.61	32.36	31.07	BA.1
1285	2022-01-22	Undet.	Undet.	Undet.	Undet.	Undet.	Negative
1286	2022-01-22	NT	NT	25.86	27.28	25.78	BA.1
1287	2022-01-22	NT	NT	33.66	34.05	33.5	BA.1
1288	2022-01-22	36.72	37.3	Undet.	Undet.	Undet.	Undetermined
1289	2022-01-22	NT	NT	20.48	20.69	19.91	BA.1
1290	2022-01-22	NT	NT	27.37	27.29	26.14	BA.1
1291	2022-01-22	NT	NT	33.32	32.78	32.16	BA.1
1292	2022-01-22	NT	NT	27.57	27.74	26.97	BA.1
1293	2022-01-22	NT	NT	32.28	32.58	31.89	BA.1
1294	2022-01-22	Undet.	Undet.	Undet.	Undet.	Undet.	Negative
1295	2022-01-22	Undet.	Undet.	Undet.	Undet.	Undet.	Negative
1296	2022-01-22	28.88	28.01	29.87	30.12	30.19	BA.1
1297	2022-01-22	NT	NT	25.35	23.22	24.59	BA.1
1298	2022-01-22	NT	NT	22.38	21.64	23.11	BA.1
1299	2022-01-22	NT	NT	29.68	27.71	29.2	BA.1
1300	2022-01-22	NT	NT	18.37	16.41	17.57	BA.1
1301	2022-01-22	NT	NT	41.25	35.01	37.12	Inconclusive
1302	2022-01-22	21.89	21.36	25.22	23.25	23.42	BA.1
1303	2022-01-22	24.06	23.28	27.41	25.48	25.73	BA.1
1304	2022-01-22	30.07	30.55	34.31	Undet.	33.45	Inconclusive
1305	2022-01-22	18.07	17.34	20.75	19.3	19.26	BA.1
1306	2022-01-22	20.36	19.8	23.22	21.61	21.68	BA.1
1307	2022-01-22	17.96	16.43	20.3	18.33	18.42	BA.1
1308	2022-01-22	25.52	26.95	27.88	28.94	30.93	BA.1
1309	2022-01-22	19.06	20.14	20.59	21.6	23.54	BA.1
1310	2022-01-22	27.95	31.3	31.5	33.54	34.7	BA.1
1311	2022-01-22	28.25	29.97	29.64	30.76	32.7	BA.1
1312	2022-01-22	18.23	18.87	18.95	20	22.05	BA.1
1313	2022-01-22	NT	NT	24.03	23.24	24.77	BA.1
1314	2022-01-22	NT	NT	35.97	33.1	35.01	BA.1
1315	2022-01-22	NT	NT	27.45	26.62	28.24	BA.1
1316	2022-01-22	Undet.	36.51	Undet.	Undet.	Undet.	Inconclusive
1317	2022-01-22	NT	NT	26.23	24.01	25.4	BA.1
1318	2022-01-22	NT	NT	35.78	32.27	33.74	BA.1
1319	2022-01-22	NT	NT	24.51	22.19	23.62	BA.1
1320	2022-01-22	NT	NT	32.18	29.94	31.33	BA.1
1321	2022-01-22	NT	NT	37.33	34.48	35.79	BA.1
1322	2022-01-22	NT	NT	28.73	26.71	28.19	BA.1
1323	2022-01-22	NT	NT	28.45	25.86	27.24	BA.1
1324	2022-01-22	Undet.	Undet.	Undet.	Undet.	Undet.	Negative
1325	2022-01-22	NT	NT	26.36	25.77	27.25	BA.1
1326	2022-01-22	NT	NT	23.32	21.79	22.08	BA.1
1327	2022-01-22	38.06	39.19	Undet.	Undet.	Undet.	Undetermined
1328	2022-01-22	NT	NT	19.07	19.23	19.55	BA.1
1329	2022-01-22	NT	NT	22.5	20.82	20.95	BA.1
1330	2022-01-22	NT	NT	31.32	30.8	31.22	BA.1
1331	2022-01-22	NT	NT	29.71	27.89	28.41	BA.1
1332	2022-01-22	NT	NT	33.15	31.83	32.24	BA.1
1333	2022-01-22	NT	NT	25.1	23.89	24.03	BA.1
1334	2022-01-22	NT	NT	27.39	24.65	27.01	BA.1
1335	2022-02-22	19.24	18.48	21.68	20.14	20.16	BA.1
1336	2022-02-22	23.32	22.98	26.01	24.22	24.14	BA.1
1337	2022-02-22	27.48	28.34	27.71	28.7	30.46	BA.1
1338	2022-02-22	34.39	38.14	36.55	Undet.	Undet.	BA.2
1339	2022-02-22	26.08	27.59	26.9	27.94	29.58	BA.1
1340	2022-02-22	25.17	24.68	27.5	24.43	26	BA.1
1341	2022-02-22	26.38	27	28	27.02	29.2	BA.1
1342	2022-02-22	NT	NT	26.7	25.05	25.25	BA.1
1343	2022-02-22	NT	NT	22.61	21.07	21.27	BA.1
1344	2022-02-22	NT	NT	21.46	21.72	22.09	BA.1
1345	2022-02-22	NT	NT	27.5	25.79	26.18	BA.1
1346	2022-02-22	NT	NT	36.07	33.87	34.33	BA.1
1347	2022-02-22	NT	NT	29.43	27.75	28.08	BA.1
1348	2022-02-22	NT	NT	27.56	25.81	26.24	BA.1
1349	2022-02-22	NT	NT	27.33	25.74	26.04	BA.1
1350	2022-02-22	NT	NT	22.32	22.51	22.9	BA.1
1351	2022-02-22	NT	NT	21.38	19.77	20.08	BA.1
1352	2022-02-22	NT	NT	26.56	24.65	25.05	BA.1
1353	2022-02-22	NT	NT	20.92	21.05	21.4	BA.1
1354	2022-02-22	NT	NT	34.19	32.66	33.24	BA.1
1355	2022-02-22	NT	NT	32.95	31.67	32.06	BA.1
1356	2022-02-22	38.19	Undet.	Undet.	Undet.	Undet.	Inconclusive
1357	2022-02-22	NT	NT	30.79	29.07	29.41	BA.1
1358	2022-02-22	NT	NT	35.24	33.77	35.15	BA.1
1359	2022-02-22	NT	NT	33.56	34.48	35.49	BA.1
1360	2022-02-22	NT	NT	26.6	27.02	27.24	BA.1
1361	2022-02-22	NT	NT	30.64	29.14	29.49	BA.1
1362	2022-02-22	NT	NT	33.35	31.93	32.46	BA.1
1363	2022-02-22	NT	NT	21.23	20.1	20.46	BA.1
1364	2022-02-22	NT	NT	36.2	37.04	Undet.	BA.3
1365	2022-02-22	Undet.	Undet.	Undet.	Undet.	Undet.	Negative
1366	2022-02-22	NT	NT	39.65	37.15	38.1	BA.1
1367	2022-02-22	NT	NT	38.81	36.8	38.88	BA.1
1368	2022-02-22	NT	NT	27.46	26.04	26.33	BA.1
1369	2022-02-22	NT	NT	21.23	19.33	19.68	BA.1
1370	2022-02-22	NT	NT	21.46	19.8	20.1	BA.1
1371	2022-02-22	NT	NT	27.26	25.31	25.78	BA.1
1372	2022-02-22	NT	NT	22.86	21.47	21.6	BA.1
1373	2022-02-22	29	28.2	33.22	31.59	32.09	BA.1
1374	2022-02-22	23.1	21.98	26.22	24.26	24.44	BA.1
1375	2022-02-22	17.36	16.94	18.78	17.92	20.88	BA.1
1376	2022-02-22	21.68	22.58	22.24	23.27	23.61	BA.1
1377	2022-02-22	Undet.	38.1	Undet.	Undet.	Undet.	Inconclusive
1378	2022-02-22	29.43	32.27	31.67	32.95	34.65	BA.1
1379	2022-02-22	22.45	23.76	24.5	25.63	27.45	BA.1
1380	2022-02-22	NT	NT	30.26	28.76	29.17	BA.1
1381	2022-02-22	NT	NT	22.97	21.37	21.73	BA.1
1382	2022-02-22	NT	NT	30.29	30.92	31.44	BA.1
1383	2022-02-22	23.01	22.77	25.18	22.45	23.87	BA.1
1384	2022-02-22	21.23	20.96	23.53	20.65	22.1	BA.1
1385	2022-02-22	35.04	37.78	35.91	Undet.	Undet.	BA.2
1386	2022-02-22	18.92	19.09	20.45	19.49	21.08	BA.1
1387	2022-02-22	21.37	20.57	24.17	20.7	22.45	BA.1
1388	2022-02-22	17.39	17.08	19.44	18.52	21.68	BA.1
1389	2022-02-22	31.52	30.65	33.11	31.75	33.46	BA.1
1390	2022-02-22	19.63	20.73	21.16	22.18	24.24	BA.1
1391	2022-02-22	21.08	22.29	22.73	23.83	25.62	BA.1
1392	2022-02-22	26.21	25.48	28.42	25.14	27	BA.1
1393	2022-02-22	26.03	25.2	28.12	27.22	28.56	BA.1
1394	2022-02-22	34.29	36.61	37.93	36.15	Undet.	BA.3
1395	2022-02-22	25.24	25.98	27.73	26.11	26.17	BA.1
1396	2022-02-22	23.64	24.97	25.05	26.2	28.2	BA.1
1397	2022-02-22	23.53	24.61	25	26.06	28.05	BA.1
1398	2022-02-22	24.17	24.36	25.22	24.18	26.03	BA.1
1399	2022-02-22	20.49	19.98	23.06	19.95	21.34	BA.1
1400	2022-02-22	36.51	36.27	35.21	34.16	36.11	BA.1
1401	2022-02-22	17.23	16.04	18.34	17.46	20.34	BA.1
1402	2022-02-22	33.43	32.51	35.62	33.26	38.87	BA.1
1403	2022-02-22	28.36	26.83	30.07	29	32.23	BA.1
1404	2022-02-22	24.06	25.41	25.2	26.25	28.13	BA.1
1405	2022-02-22	26.73	28.31	28.09	29.31	31.13	BA.1
1406	2022-02-22	19.29	20.35	20.54	21.6	23.63	BA.1
1407	2022-02-22	28.94	28.91	31.44	28.69	30.29	BA.1
1408	2022-02-22	24.12	23.66	26.12	23.36	24.88	BA.1
1409	2022-02-22	25.5	25.61	26.63	25.65	27.26	BA.1
1410	2022-02-22	24.9	24.73	28.05	24.73	26.48	BA.1
1411	2022-02-22	24.95	24.61	27.08	24.23	25.74	BA.1
1412	2022-02-22	18.73	17.93	20.21	19.19	22.49	BA.1
1413	2022-02-22	32.35	30.72	33.33	31.68	34.84	BA.1
1414	2022-02-22	29.6	29.76	33.67	Undet.	32.48	Inconclusive
1415	2022-02-22	18.91	20.01	20.63	21.69	23.52	BA.1
1416	2022-02-22	28.14	27.58	30.3	27.26	28.96	BA.1
1417	2022-02-22	22.84	21.98	25.3	22.29	23.7	BA.1
1418	2022-02-22	26.67	25.95	28.49	27.63	30.71	BA.1
1419	2022-02-22	24.02	22.96	25.06	23.82	27.17	BA.1
1420	2022-02-22	24.43	23.84	26.7	24	25.49	BA.1
1421	2022-02-22	31.87	32.59	35.85	Undet.	34.55	Inconclusive
1422	2022-02-22	34.38	36.2	35.74	Undet.	Undet.	BA.2
1423	2022-02-22	19.22	20.04	21.41	22.37	24.31	BA.1
1424	2022-02-22	21.74	22.37	22.94	23.74	25.65	BA.1
1425	2022-02-22	17.56	18.04	18.91	19.65	21.6	BA.1
1426	2022-02-22	17.42	18.15	18.36	19.23	21.14	BA.1
1427	2022-02-22	23.5	23.23	26.14	22.9	24.51	BA.1
1428	2022-02-22	23.22	23.02	26.55	23.01	24.96	BA.1
1429	2022-02-22	27.59	27.29	30.05	27.02	28.62	BA.1
1430	2022-02-22	27.35	27.83	28.83	28.01	29.61	BA.1
1431	2022-02-22	19.29	18.88	21.13	20.08	22.28	BA.1
1432	2022-02-22	21.92	21.26	25.33	22.16	24.08	BA.1
1433	2022-02-22	23.86	23.41	26.3	34.45	25.11	BA.1
1434	2022-02-22	NT	NT	26.49	25.12	25.38	BA.1
1435	2022-02-22	NT	NT	20.06	18.29	18.64	BA.1
1436	2022-02-22	NT	NT	22.46	20.47	20.87	BA.1
1437	2022-02-22	17.15	17.71	18.09	18.93	20.8	BA.1
1438	2022-02-22	22.5	22.08	26.47	Undet.	25.03	Inconclusive
1439	2022-02-22	29.4	34.56	Undet.	Undet.	34.18	Inconclusive
1440	2022-02-22	21.13	22.61	22.42	23.37	25.1	BA.1
1441	2022-02-22	29.14	30.61	30.1	31.05	32.49	BA.1
1442	2022-02-22	25.18	25.5	27.49	26.37	29.91	BA.1
1443	2022-02-22	18.38	19.66	19.81	20.7	22.65	BA.1
1444	2022-02-22	Undet.	Undet.	37.82	Undet.	40.85	BA.2
1445	2022-02-22	21.32	22.7	22.74	23.62	25.66	BA.1
1446	2022-02-22	25.31	27.16	26.99	27.97	29.67	BA.1
1447	2022-02-22	19.36	19.18	22.83	19.49	21.2	BA.1
1448	2022-02-22	25.68	26.14	29.38	26.01	27.9	BA.1
1449	2022-02-22	28.73	28.99	32.75	29.42	31.19	BA.1
1450	2022-02-22	18.35	19.61	19.74	20.65	22.63	BA.1
1451	2022-02-22	29.19	29.32	30.87	28.54	33.02	BA.1
1452	2022-02-22	28.57	27.1	29.67	28	31.81	BA.1
1453	2022-02-22	18.04	17.9	21.54	18.26	19.95	BA.1
1454	2022-02-22	18.07	18.11	21.22	18.14	19.65	BA.1
1455	2022-02-22	22.69	22.07	24.86	22.06	23.57	BA.1
1456	2022-02-22	35.63	37.27	39.04	35.45	Undet.	Omicron-Inconclusive Lineage
1457	2022-02-22	23.1	22.19	25.43	22.51	24.08	BA.1
1458	2022-02-22	29.08	28.55	31.24	28.37	30.19	BA.1
1459	2022-02-22	24.74	24.61	28.19	23.87	25.24	BA.1
1460	2022-02-22	24.39	25.15	26.23	25.05	29	BA.1
1461	2022-02-22	21.53	20.8	23.28	22.14	25.39	BA.1
1462	2022-02-22	27.49	27.06	29.12	28.04	31.13	BA.1
1463	2022-02-22	18.49	17.51	20.45	19.56	22.94	BA.1
1464	2022-02-22	27	26.6	28.6	27.33	31.17	BA.1
1465	2022-02-22	30.35	29.92	32.43	29.89	31.46	BA.1
1466	2022-02-22	33.18	33.98	36.03	33.44	35.12	BA.1
1467	2022-02-22	27.15	26.56	29.2	27.95	29.36	BA.1
1468	2022-02-22	27.6	27.04	29.61	28.21	31.65	BA.1
1469	2022-02-22	19.14	19.03	20.71	19.8	22.83	BA.1
1470	2022-02-22	21.16	21.12	21.05	Undet.	Undet.	Omicron-Inconclusive Lineage
1471	2022-02-22	25.49	25.24	27.31	26.09	27.48	BA.1
1472	2022-02-22	25.4	24.99	27.85	24.62	26.43	BA.1
1473	2022-02-22	22.05	21.52	21.64	Undet.	Undet.	Omicron-Inconclusive Lineage
1474	2022-02-22	Undet.	Undet.	Undet.	Undet.	Undet.	Negative
1475	2022-02-22	32.9	33.92	35.1	35.59	37.68	BA.1
1476	2022-02-22	36.19	35.37	38.83	Undet.	37.93	Inconclusive
1477	2022-02-22	23.14	23.17	24.04	22.94	24.47	BA.1
1478	2022-02-22	37.05	Undet.	Undet.	Undet.	Undet.	Inconclusive
1479	2022-02-22	32.86	32.67	35.09	32.3	34.49	BA.1
1480	2022-02-22	18.85	18.33	21.94	19.09	20.56	BA.1
1481	2022-02-22	38.89	41.66	Undet.	Undet.	Undet.	Inconclusive
1482	2022-02-22	37.84	39.91	Undet.	37.7	Undet.	Inconclusive
1483	2022-02-22	32.22	32.48	34.41	31.6	33.63	BA.1
1484	2022-02-22	21.81	21.23	24.48	21.34	23.13	BA.1
1485	2022-02-22	25.63	25.22	26.09	25.14	27.24	BA.1
1486	2022-02-22	31.68	31.79	34.88	31.37	33.61	BA.1
1487	2022-02-22	27.39	27.18	30.72	27.28	29.28	BA.1
1488	2022-02-22	Undet.	Undet.	Undet.	Undet.	Undet.	Negative
1489	2022-02-22	18.75	18.52	22.4	19.32	20.81	BA.1
1490	2022-02-22	20.86	20.67	20.92	Undet.	Undet.	Omicron-Inconclusive Lineage
1491	2022-03-22	27	26.4	29.66	28.9	28.42	BA.1
1492	2022-03-22	19.51	19.2	19.44	Undet.	Undet.	Omicron-Inconclusive Lineage
1493	2022-03-22	Undet.	40.16	Undet.	Undet.	Undet.	Negative
1494	2022-03-22	26.52	26.47	27.86	26.19	27.67	BA.1
1495	2022-03-22	NT	NT	26.18	24.62	25.25	BA.1
1496	2022-03-22	37.83	38.57	Undet.	Undet.	Undet.	Undetermined
1497	2022-03-22	NT	NT	22.96	21.4	21.65	BA.1
1498	2022-03-22	NT	NT	21.04	Undet.	Undet.	BA.2
1499	2022-03-22	NT	NT	33.66	Undet.	Undet.	BA.2
1500	2022-03-22	NT	NT	26.88	Undet.	Undet.	BA.2
1501	2022-03-22	Undet.	Undet.	Undet.	Undet.	Undet.	Negative
1502	2022-03-22	NT	NT	25.08	23.34	23.59	BA.1
1503	2022-03-22	NT	NT	24.56	22.75	23.1	BA.1
1504	2022-03-22	NT	NT	26.05	24.11	24.49	BA.1
1505	2022-03-22	NT	NT	19.24	Undet.	Undet.	BA.2
1506	2022-03-22	24.68	24.96	26.24	24.87	26.26	BA.1
1507	2022-03-22	24.8	24.92	26.32	25.06	26.5	BA.1
1508	2022-03-22	Undet.	Undet.	Undet.	Undet.	Undet.	Negative
1509	2022-03-22	Undet.	Undet.	Undet.	Undet.	Undet.	Negative
1510	2022-03-22	19.74	19.01	19.47	Undet.	Undet.	Omicron-Inconclusive Lineage
1511	2022-03-22	26.04	26.8	26.6	Undet.	Undet.	Omicron-Inconclusive Lineage
1512	2022-03-22	29.04	31.64	29.4	Undet.	Undet.	Omicron-Inconclusive Lineage
1513	2022-03-22	24.09	24.12	26.02	Undet.	Undet.	Omicron-Inconclusive Lineage
1514	2022-03-22	23.12	22.41	24.9	Undet.	Undet.	Omicron-Inconclusive Lineage
1515	2022-03-22	15.83	15.63	18.05	Undet.	Undet.	Omicron-Inconclusive Lineage
1516	2022-03-22	25.25	27.76	30.21	27.85	29.48	BA.1
1517	2022-03-22	21.58	21.17	23.58	Undet.	Undet.	Omicron-Inconclusive Lineage
1518	2022-03-22	18.86	18.79	18.69	Undet.	Undet.	Omicron-Inconclusive Lineage
1519	2022-03-22	33.37	Undet.	33.84	Undet.	Undet.	Omicron-Inconclusive Lineage
1520	2022-03-22	Undet.	36.37	Undet.	37.25	Undet.	Inconclusive
1521	2022-03-22	18.38	18.44	20.95	Undet.	Undet.	Omicron-Inconclusive Lineage
1522	2022-03-22	15.65	15.36	18.42	Undet.	Undet.	Omicron-Inconclusive Lineage
1523	2022-03-22	Undet.	Undet.	Undet.	Undet.	Undet.	Negative
1524	2022-03-22	20.09	19.74	22.49	Undet.	Undet.	Omicron-Inconclusive Lineage
1525	2022-03-22	20.49	20.06	22.72	Undet.	Undet.	Omicron-Inconclusive Lineage
1526	2022-03-22	24.88	24.28	28.27	26.11	27.46	BA.1
1527	2022-03-22	18.77	17.94	20.52	Undet.	Undet.	Omicron-Inconclusive Lineage
1528	2022-03-22	29.05	28.17	30.5	Undet.	Undet.	Omicron-Inconclusive Lineage
1529	2022-04-22	NT	NT	17.53	Undet.	Undet.	Omicron-Inconclusive Lineage
1530	2022-04-22	NT	NT	16.37	Undet.	Undet.	Omicron-Inconclusive Lineage
1531	2022-04-22	NT	NT	26.88	Undet.	Undet.	Omicron-Inconclusive Lineage
1532	2022-04-22	NT	NT	25.29	Undet.	Undet.	Omicron-Inconclusive Lineage
1533	2022-04-22	Undet.	Undet.	Undet.	Undet.	Undet.	Negative
1534	2022-04-22	NT	NT	21.82	Undet.	Undet.	Omicron-Inconclusive Lineage
1535	2022-04-22	NT	NT	21.26	Undet.	Undet.	Omicron-Inconclusive Lineage
1536	2022-04-22	NT	NT	19.02	Undet.	Undet.	Omicron-Inconclusive Lineage
1537	2022-04-22	NT	NT	17.89	Undet.	Undet.	Omicron-Inconclusive Lineage
1538	2022-04-22	NT	NT	20	Undet.	Undet.	Omicron-Inconclusive Lineage
1539	2022-04-22	NT	NT	35.65	35.37	36.17	BA.1
1540	2022-04-22	NT	NT	18.44	Undet.	Undet.	Omicron-Inconclusive Lineage
1541	2022-04-22	NT	NT	21.47	Undet.	Undet.	Omicron-Inconclusive Lineage
1542	2022-04-22	NT	NT	29.37	Undet.	Undet.	Omicron-Inconclusive Lineage
1543	2022-04-22	NT	NT	23.07	Undet.	Undet.	Omicron-Inconclusive Lineage
1544	2022-04-22	NT	NT	25.06	Undet.	Undet.	Omicron-Inconclusive Lineage
1545	2022-04-22	NT	NT	27.06	Undet.	Undet.	Omicron-Inconclusive Lineage
1546	2022-04-22	NT	NT	22.44	Undet.	Undet.	Omicron-Inconclusive Lineage
1547	2022-04-22	NT	NT	20.44	Undet.	Undet.	Omicron-Inconclusive Lineage
1548	2022-04-22	NT	NT	24.39	Undet.	Undet.	Omicron-Inconclusive Lineage
*Note: Sample ID's have been arbitrarily assigned to prevent accidental release of potentially identifying patient information.
NT = Not tested
